## Supplementary Data 10 for "Genetic analysis of blood molecular phenotypes reveals regulatory networks affecting complex traits: a DIRECT study" (part 2 of 2)

RNASE3	RNASE3	rs1763559	rs1763559	eQTL_splicing_eQTL	modelGENE1	same
LY6E	HERC5	rs4385425	rs11185603	trans_eQTL_trans_eQTL	Independent	diff
LY6E	PTPRS	rs4385425	rs876038	trans_eQTL_trans_eQTL	modelGENE1	diff
LY6E	TDRD7	rs4385425	rs11185603	trans_eQTL_trans_eQTL	Independent	diff
LY6E	CLEC10A	rs4385425	rs11185603	trans_eQTL_trans_eQTL	modelGENE1	diff
LY6E	OAS2	rs4385425	rs876037	trans_eQTL_trans_eQTL	Independent	diff
LY6E	EIF2AK2	rs4385425	rs11185603	trans_eQTL_trans_eQTL	Independent	diff
LY6E	SIGLEC1	rs4385425	rs11185603	trans_eQTL_trans_eQTL	Independent	diff
LY6E	RP11-439L8.4	rs4385425	rs11185603	trans_eQTL_trans_eQTL	modelGENE1	diff
LY6E	NAT8L	rs4385425	rs876038	trans_eQTL_trans_eQTL	modelGENE1	diff
LY6E	LINC00996	rs4385425	rs876038	trans_eQTL_trans_eQTL	modelGENE1	diff
LY6E	ISG15	rs4385425	rs11185603	trans_eQTL_trans_eQTL	Independent	diff
PARK7	PARK7	rs17523802	rs35675666	eQTL_pQTL	modelGENE2	diff
ZNF43	RP11-678G14.3	esv3643926;esv3643927	rs34035322	eQTL_splicing_eQTL	modelGENE2	diff
ZNF43	ZNF431	esv3643926;esv3643927	rs537115505;rs35136644	eQTL_eQTL	modelGENE2	diff
ZNF43	ZNF430	esv3643926;esv3643927	rs12327638	eQTL_eQTL	modelGENE2	diff
ZNF43	ZNF85	esv3643926;esv3643927	rs55851748	eQTL_eQTL	modelGENE2	diff
ZNF43	ZNF738	esv3643926;esv3643927	rs12327638	eQTL_eQTL	modelGENE1	diff
ZNF43	RP11-678G14.3	esv3643926;esv3643927	rs6511268	eQTL_eQTL	modelGENE2	diff
ZNF43	RP11-678G14.3	esv3643926;esv3643927	rs55851748	eQTL_eQTL	modelGENE2	diff
ZNF43	ZNF429	esv3643926;esv3643927	rs4809140	eQTL_eQTL	modelGENE2	diff
ZNF43	RP11-678G14.4	esv3643926;esv3643927	rs4809140	eQTL_eQTL	modelGENE2	diff
ZNF43	ZNF429	esv3643926;esv3643927	rs68172713	eQTL_eQTL	modelGENE2	diff
ZNF43	ZNF493	esv3643926;esv3643927	rs6511268	eQTL_eQTL	modelGENE1	diff
ZNF43	RP11-678G14.4	esv3643926;esv3643927	rs68172713	eQTL_eQTL	modelGENE2	diff
ZNF43	ZNF100	esv3643926;esv3643927	rs6511268	eQTL_eQTL	modelGENE1	diff
ZNF43	ZNF257	esv3643926;esv3643927	rs2884699	eQTL_eQTL	modelGENE2	diff
ZNF43	LINC00664	esv3643926;esv3643927	rs4809135	eQTL_eQTL	modelGENE2	diff
ZNF43	ZNF208	esv3643926;esv3643927	rs12327638	eQTL_eQTL	modelGENE1	diff
ZNF43	ZNF66	esv3643926;esv3643927	rs4809135	eQTL_eQTL	modelGENE2	diff
ZNF43	ZNF626	esv3643926;esv3643927	rs34035322	eQTL_eQTL	modelGENE1	diff
ZNF43	CTC-513N18.7	esv3643926;esv3643927	rs68172713	eQTL_eQTL	modelGENE2	diff
ZNF43	ZNF708	esv3643926;esv3643927	rs12327638	eQTL_eQTL	modelGENE1	diff
PODXL2	ABTB1	rs200529246	rs1056235	eQTL_eQTL	modelGENE2	diff
PODXL2	ABTB1	rs200529246	rs7634281	eQTL_eQTL	modelGENE2	diff
GOLPH3	CTD-2186M15.3	rs75700816	rs7701668	eQTL_eQTL	modelGENE2	diff
GAPT	GAPT	rs7721538	rs7704785	splicing_eQTL_eQTL	modelGENE1	diff
AP4B1	HIPK1	rs1217397	rs11102695	eQTL_eQTL	modelGENE2	diff
AP4B1	BCL2L15	rs1217397	rs11354239	eQTL_eQTL	modelGENE1	diff
CTH	HHLA3	rs663465	rs543082108	eQTL_eQTL	modelGENE2	diff
RP11-488C13.7	RP11-488C13.5	rs574451941	rs79823205	eQTL_eQTL	Independent	diff
RALB	RALB	rs11682232	rs3925970	splicing_eQTL_eQTL	modelGENE1	diff
ZCWPW1	LRCH4	rs112460186	rs117911427	eQTL_eQTL	modelGENE1	diff
AGPAT2	LCN8	rs12553414	rs78389429	eQTL_eQTL	modelGENE1	diff
LIPC	FAM63B	rs116929262	rs118132234	eQTL_eQTL	Independent	diff
RSPH10B2	CCZ1	rs141696439	rs78164916	eQTL_eQTL	Independent	diff
RSPH10B2	CCZ1	rs141696439	rs116784658	eQTL_eQTL	Independent	diff
RSPH10B2	RSPH10B	rs141696439	rs61227179	eQTL_eQTL	Independent	diff
RSPH10B2	C7orf26	rs141696439	rs60560600	eQTL_eQTL	modelGENE1	diff
RGS19	TCEA2	rs816920	rs817351	eQTL_eQTL	modelGENE1	diff
RGS19	SAMD10	rs816920	rs817352	eQTL_eQTL	modelGENE1	diff
RGS19	LINC00176	rs816920	rs817352	eQTL_eQTL	modelGENE1	diff
RGS19	PRPF6	rs816920	rs817352	eQTL_eQTL	modelGENE1	diff
RP11-458D21.1	RP11-458D21.6	rs115674774	rs16827043	eQTL_eQTL	modelGENE1	diff
ANPEP	ANPEP	rs17240268	rs2007084	eQTL_pQTL	modelGENE2	diff
CD97	EMR2	rs9305048	rs3829680	splicing_eQTL_eQTL	modelGENE2	diff
UNC119B	MLEC	rs3752531	rs695949	eQTL_eQTL	modelGENE2	diff
CTD-2619J13.19	ZNF132	rs10417104	rs11084545	eQTL_eQTL	modelGENE1	diff
RP11-114I8.4	NIT2	rs62274146	rs1214375	eQTL_eQTL	modelGENE1	diff
PYROXD2	HPS1	rs1061115	rs1061123	eQTL_eQTL	modelGENE2	diff
DHX16	MDC1	rs2517566	rs3132595	eQTL_eQTL	modelGENE2	diff
PYHIN1	PYHIN1	rs12071289	rs72704962	splicing_eQTL_eQTL	modelGENE2	diff
CTD-2319I12.2	HEATR6	rs1078378	rs7223281	eQTL_eQTL	modelGENE1	diff
VAV3	VAV3	rs79748332	rs12566129	eQTL_splicing_eQTL	modelGENE2	diff
LILRB4	LILRA4	rs13353327	rs201705078;rs60464453	splicing_eQTL_eQTL	modelGENE2	diff
LILRB4	LILRB5	rs13353327	rs149420954	splicing_eQTL_eQTL	modelGENE2	diff
LILRB4	RPS9	rs13353327	rs565906451	splicing_eQTL_eQTL	modelGENE2	diff
LILRB4	LILRA6	rs13353327	rs6509851	splicing_eQTL_eQTL	modelGENE2	diff
AP000350.5	AP000350.4	rs5844574	rs5751777	eQTL_eQTL	modelGENE1	diff
AP000350.5	DDTL	rs5844574	rs12483950	eQTL_eQTL	modelGENE1	diff
AP000350.5	GSTT1	rs5844574	rs4822458	eQTL_eQTL	Independent	diff
AP000350.5	KB-226F1.2	rs5844574	rs4822457	eQTL_eQTL	modelGENE1	diff
AP000350.5	MIF	rs5844574	rs5751777	eQTL_eQTL	modelGENE1	diff
AP000350.5	MIF	rs5844574	rs5751766	eQTL_pQTL	modelGENE1	diff
AP000350.5	GSTT1	rs5844574	rs140244	eQTL_eQTL	Independent	diff
TP53TG1	KIAA1324L	rs199824427	rs529017735	eQTL_eQTL	modelGENE2	diff
TP53TG1	CROT	rs199824427	rs34110100	eQTL_eQTL	modelGENE1	diff
RNF181	RNF181	rs6643	rs2232745	eQTL_splicing_eQTL	modelGENE1	diff
SCGB2B2	KIAA0355	rs564062363	rs10422771	eQTL_eQTL	modelGENE1	diff
ETFB	CTD-2616J11.11	rs111454736	rs558625031	eQTL_eQTL	Independent	diff
CANT1	ROR1	rs10769773	rs4757989	trans_pQTL_trans_pQTL	Independent	diff
PDK1	ITGA6	rs13019209	rs112660655	eQTL_eQTL	Independent	diff
SMIM4	NT5DC2	rs758800	rs6784615	eQTL_eQTL	modelGENE1	diff
SMIM4	STAB1	rs758800	rs968588	eQTL_eQTL	modelGENE1	diff
ITGAD	BCKDK	rs11331941	rs8048583	eQTL_eQTL	modelGENE1	diff
RAD9B	HVCN1	rs67828368	rs7960761	eQTL_eQTL	modelGENE1	diff
CASP5	CASP1	rs34687244	rs1354322	splicing_eQTL_eQTL	modelGENE1	diff
MARCH8	MARCH8	rs71494796	rs2279434	splicing_eQTL_eQTL	modelGENE2	diff
MARCH8	MSMB	rs71494796	rs2279434	splicing_eQTL_trans_pQTL	modelGENE2	diff
MARCH8	AGAP4	rs71494796	rs558621623;rs35238918	splicing_eQTL_eQTL	modelGENE2	diff
IL1RL1	TIMD4	rs145519276	rs73632737	trans_pQTL_trans_pQTL	modelGENE1	diff
PLP2	CACNA1F	23:49047619:T:C	23:49087487:G:A	eQTL_eQTL	modelGENE1	diff
PLP2	SYP	23:49047619:T:C	23:49047325:A:G	eQTL_eQTL	modelGENE1	diff
PLP2	CCDC22	23:49047619:T:C	23:49071964:A:G	eQTL_eQTL	modelGENE1	diff
TMEM220	ADPRM	rs3215180	rs369095	eQTL_eQTL	modelGENE1	diff
TMEM220	SCO1	rs3215180	rs201622	eQTL_eQTL	modelGENE1	diff
IFNAR1	MRPS6	rs139239714	rs62213695	eQTL_eQTL	modelGENE1	diff
CAD	NRBP1	rs4665959	rs62130713	eQTL_eQTL	modelGENE2	diff
CXCL10	CXCL9	rs6532143	rs6532086	eQTL_eQTL	Independent	diff
RP11-219A15.1	CCDC144A	rs140281869	rs111313095	eQTL_eQTL	Independent	diff
C1orf174	DFFB	rs35583447	rs6701422	eQTL_eQTL	modelGENE1	diff
MAN2C1	RP11-817O13.8	rs11637068	rs8038760	splicing_eQTL_eQTL	modelGENE2	diff
MAN2C1	SNUPN	rs11637068	rs4371118	splicing_eQTL_eQTL	modelGENE2	diff
COG4	SF3B3	rs9929904	rs11643373	splicing_eQTL_eQTL	modelGENE1	diff
EVI5	EVI5	rs34169973	rs371639666	eQTL_splicing_eQTL	modelGENE2	diff
POLR2J2	ARMC10	rs60984271	rs4729853	splicing_eQTL_eQTL	modelGENE2	diff
POLR2J2	NAPEPLD	rs60984271	rs4729853	splicing_eQTL_eQTL	modelGENE2	diff
POLR2J2	RASA4	rs60984271	rs4729853	splicing_eQTL_eQTL	modelGENE2	diff
POLR2J2	FAM185A	rs60984271	rs4729853	splicing_eQTL_eQTL	modelGENE2	diff
AP006621.5	CEND1	rs4963156	rs7104929	eQTL_eQTL	modelGENE2	diff
SEMA4B	CIB1	rs4932307	rs6496647	eQTL_eQTL	modelGENE1	diff
SEMA4B	NGRN	rs4932307	rs4932172	eQTL_eQTL	modelGENE1	diff
CSGALNACT1	ATP6V1B2	rs4922088	rs34752971	eQTL_eQTL	modelGENE2	diff
NIPAL1	NFXL1	rs151001724	rs33948973	trans_eQTL_trans_eQTL	Independent	diff
ZC3H4	ARHGAP35	rs201390385	rs73057364	eQTL_eQTL	modelGENE1	diff
HSD17B8	ITPR3	rs79718464	rs62405901	eQTL_eQTL	modelGENE1	diff
NDEL1	NDEL1	rs78234610	rs2133336	eQTL_splicing_eQTL	modelGENE1	diff
PLCL1	RFTN2	rs7564924	rs893808	eQTL_eQTL	modelGENE2	diff
PLCL1	SF3B1	rs7564924	rs6434934	eQTL_eQTL	modelGENE2	diff
PLCL1	SF3B1	rs7564924	rs528499353;rs55707253	eQTL_eQTL	modelGENE2	diff
APOBEC3D	APOBEC3D	rs13057307	rs1139721	eQTL_splicing_eQTL	modelGENE2	diff
APOBEC3D	APOBEC3C	rs13057307	rs34074269	eQTL_eQTL	modelGENE2	diff
MIR24-2	G6PC3	rs36116239	rs7255672	eQTL_trans_eQTL	modelGENE2	diff
BEX4	BEX1	23:102468481:C:A	23:102466759:C:CT	eQTL_eQTL	modelGENE2	diff
RBM6	MON1A	rs7635002	rs11293132	eQTL_eQTL	modelGENE1	diff
RP11-345J4.5	BOLA2	rs78807581	rs41292378	eQTL_eQTL	Independent	diff
PCED1A	EBF4	rs6076426	rs6084141	eQTL_eQTL	modelGENE1	diff
GTPBP8	CD200R1	rs62263759	rs61629858	eQTL_eQTL	modelGENE1	diff
EGFL8	AGER	rs2269424	rs532464846	eQTL_eQTL	modelGENE2	diff
EGFL8	PPT2	rs2269424	rs9267817	eQTL_eQTL	modelGENE1	diff
DUOX2	SORD	rs270813	rs12916850	eQTL_eQTL	modelGENE1	diff
IDH1	PIKFYVE	rs13393025	rs2363465	eQTL_splicing_eQTL	modelGENE2	diff
RAB5B	GDF11	rs705705	rs1689510	eQTL_eQTL	modelGENE1	diff
LGALS3	LGALS3	rs369628908	rs3837609	eQTL_pQTL	modelGENE1	diff
RP11-514P8.6	DNAJC2	rs543107283;rs527823452	rs13221892	eQTL_eQTL	modelGENE1	diff
RP11-514P8.6	POLR2J2	rs543107283;rs527823452	rs4729908	eQTL_eQTL	Independent	diff
RP11-514P8.6	POLR2J2	rs543107283;rs527823452	rs4729908	eQTL_eQTL	Independent	diff
YIPF1	YIPF1	rs10888811	rs6588492	eQTL_splicing_eQTL	modelGENE1	diff
CYBB	DYNLT3	23:37609402:A:G	23:37699244:T:A	eQTL_eQTL	modelGENE1	diff
ASNSD1	ORMDL1	rs10931430	rs1055091	eQTL_eQTL	modelGENE2	diff
MS4A4E	AP001257.1	rs2583476	rs1125357	eQTL_eQTL	modelGENE2	diff
MS4A4E	AP001257.1	rs2583476	rs487997	eQTL_eQTL	modelGENE2	diff
MS4A4E	MS4A2	rs2583476	rs1441586	eQTL_eQTL	modelGENE1	diff
BTNL3	BTNL3	esv3607798;esv3607799	rs7706571	splicing_eQTL_eQTL	modelGENE2	diff
TTLL12	TSPO	rs2005138	rs6973	eQTL_eQTL	modelGENE2	diff
ARMC1	MTFR1	rs67514002	rs72666526	eQTL_eQTL	modelGENE1	diff
decanoylcarnitine	cis.4.decenoyl.carnitine	rs17843902	rs55936281	met_QTL_met_QTL	Independent	diff
decanoylcarnitine	C12	rs17843902	rs9410	met_QTL_met_QTL	Independent	diff
TMEM164	ACSL4	23:109209990:G:A	23:109194536:T:C	eQTL_eQTL	modelGENE2	diff
MYH3	ADPRM	rs4792019	rs369095	eQTL_eQTL	modelGENE1	diff
MYH3	SCO1	rs4792019	rs201622	eQTL_eQTL	modelGENE1	diff
TLCD1	POLDIP2	rs704	rs7212510	eQTL_eQTL	modelGENE1	diff
TLCD1	TMEM199	rs704	rs733914	eQTL_eQTL	modelGENE1	diff
CYP2A6	EGLN2	rs35061187	rs11547373	eQTL_eQTL	modelGENE2	diff
CCDC159	DKFZP761J1410	rs3745690	rs7251786	eQTL_eQTL	Independent	diff
FAM213B	PLCH2	rs34647044	rs12731309	eQTL_eQTL	modelGENE1	diff
SLFN12	SLFN12	rs9896545	rs572091498	eQTL_splicing_eQTL	modelGENE2	diff
SLFN12	RP11-686D22.4	rs9896545	rs7220663	eQTL_eQTL	modelGENE2	diff
AP000350.5	AP000350.4	rs5751776	rs5751777	eQTL_eQTL	modelGENE2	diff
AP000350.5	DDT	rs5751776	rs12484324	eQTL_eQTL	modelGENE2	diff
AP000350.5	ZNF70	rs5751776	rs140257	eQTL_eQTL	modelGENE2	diff
AP000350.5	DDT	rs5751776	rs4822457	eQTL_eQTL	modelGENE2	diff
AP000350.5	DDTL	rs5751776	rs12483950	eQTL_eQTL	modelGENE2	diff
AP000350.5	GSTT1	rs5751776	rs4822458	eQTL_eQTL	modelGENE2	diff
AP000350.5	MIF	rs5751776	rs5751766	eQTL_pQTL	modelGENE2	diff
AP000350.5	GSTT1	rs5751776	rs140244	eQTL_eQTL	modelGENE2	diff
MIF	AP000350.10	rs5751759	rs4822449	eQTL_eQTL	Independent	diff
ANO8	ANKLE1	rs6512183	rs35586766	eQTL_eQTL	modelGENE1	diff
PPBP	TTC7B	rs11130543	rs557038120;rs551517268	trans_eQTL_trans_eQTL	Independent	diff
MAP1S	FCHO1	rs73013767	rs8101609	eQTL_eQTL	modelGENE1	diff
EOMES	CMC1	rs9866625	rs2371109	splicing_eQTL_eQTL	modelGENE1	diff
SLAMF7	SLAMF7	rs3766370	rs2295616	eQTL_pQTL	modelGENE2	diff
LCA5	FAM65B	rs61298573	rs5875006	trans_eQTL_eQTL	modelGENE1	diff
MGRN1	MGRN1	rs144808025	rs79110601	eQTL_splicing_eQTL	modelGENE1	diff
NKX3-1	SLC25A37	rs1028015	rs992530	eQTL_eQTL	modelGENE1	diff
ZNF223	ZNF20	rs149918573	rs12325187	trans_eQTL_trans_eQTL	modelGENE2	diff
ZNF223	ZNF230	rs149918573	rs17611827	trans_eQTL_trans_eQTL	modelGENE1	diff
ZNF223	ZNF174	rs149918573	rs12325187	trans_eQTL_eQTL	modelGENE2	diff
ZNF223	ZNF788	rs149918573	rs17611827	trans_eQTL_trans_eQTL	modelGENE1	diff
ZNF223	ZSCAN29	rs149918573	rs17611866	trans_eQTL_trans_eQTL	modelGENE1	diff
ITIH4	RP11-894J14.5	rs71278609	rs71301811	eQTL_eQTL	modelGENE1	diff
SLC25A53	ZCCHC18	23:103366585:TATATATATATATATATATATATATA:T	23:103355580:T:G	eQTL_eQTL	modelGENE1	diff
SLC25A53	FAM199X	23:103366585:TATATATATATATATATATATATATA:T	23:103355580:T:G	eQTL_eQTL	modelGENE1	diff
S100B	PCNT	rs8132725	rs9306156	eQTL_eQTL	modelGENE1	diff
S100B	MCM3AP	rs8132725	rs2070435	eQTL_eQTL	modelGENE1	diff
ANAPC15	LRTOMT	rs11235458	rs1807295	eQTL_eQTL	Independent	diff
PNMAL2	PTGIR	rs80012672	rs142522476	eQTL_eQTL	modelGENE1	diff
SIRPB1	NSFL1C	esv3644982	rs35442028	eQTL_eQTL	modelGENE2	diff
SIRPB1	RP4-576H24.4	esv3644982	rs79462675	eQTL_eQTL	Independent	diff
BLOC1S3	NKPD1	rs77838861	rs73564247	eQTL_eQTL	modelGENE2	diff
LTB4R2	LTB4R	rs2516564	rs1131941	eQTL_splicing_eQTL	modelGENE2	diff
ATF5	TSKS	rs76858107	rs78331666	eQTL_eQTL	modelGENE2	diff
ATF5	NUP62	rs76858107	rs78331666	eQTL_eQTL	Independent	diff
CTB-41I6.2	CTB-41I6.1	rs373431259	rs683515	eQTL_eQTL	modelGENE2	diff
TCHP	GIT2	rs73419527	rs60968289	eQTL_eQTL	Independent	diff
NUP43	LRP11	rs12176034	rs9371199	splicing_eQTL_pQTL	modelGENE2	diff
NUP43	LRP11	rs12176034	rs10872645	splicing_eQTL_pQTL	modelGENE2	diff
NUP43	PCMT1	rs12176034	rs146361457	splicing_eQTL_eQTL	modelGENE1	diff
NUP43	GINM1	rs12176034	rs4869923	splicing_eQTL_eQTL	modelGENE1	diff
DOK3	FAM193B	rs28367897	rs1990909	eQTL_eQTL	modelGENE1	diff
DOK3	FAM193B	rs28367897	rs2630758	eQTL_splicing_eQTL	modelGENE1	diff
CISD1	CISD1	rs113762320	rs1339580	splicing_eQTL_eQTL	modelGENE1	diff
CISD1	IPMK	rs113762320	rs2790157	splicing_eQTL_eQTL	modelGENE1	diff
ZFP30	CTD-2528L19.4	rs3095726	rs5827988	eQTL_eQTL	modelGENE2	diff
ZFP30	ZNF607	rs3095726	rs2075284	eQTL_eQTL	modelGENE2	diff
MARC1	MARC1	rs11582354	rs186930993	eQTL_splicing_eQTL	modelGENE2	diff
MARC1	MARC2	rs11582354	rs186930993	eQTL_splicing_eQTL	modelGENE2	diff
FAT2	SLC36A1	rs56859579	rs55656828	eQTL_eQTL	modelGENE1	diff
P2RY14	MED12L	rs9875587	rs1920393	eQTL_eQTL	modelGENE2	diff
P2RY14	P2RY14	rs9875587	rs9865547	eQTL_splicing_eQTL	modelGENE2	diff
P2RY14	GPR171	rs9875587	rs9865547	eQTL_splicing_eQTL	modelGENE2	diff
LAIR1	LAIR1	rs118056835	rs189644453	pQTL_splicing_eQTL	modelGENE1	diff
ASB7	LINS	rs201168970	rs11630819	eQTL_eQTL	modelGENE1	diff
VENTX	LRRC27	rs1466674	rs4880351	eQTL_eQTL	modelGENE1	diff
VENTX	STK32C	rs1466674	rs35196383	eQTL_eQTL	modelGENE1	diff
MAP3K9	RP6-65G23.1	rs8022269	rs10709958	eQTL_eQTL	modelGENE2	diff
RP11-526I2.5	CERS3	rs36053285	rs4965320	eQTL_eQTL	modelGENE1	diff
STK17A	COA1	rs17710420	rs17531092	eQTL_eQTL	modelGENE2	diff
ING1	CARKD	rs11551105	rs330572	eQTL_eQTL	modelGENE1	diff
RASA4	POLR2J2	rs187843221	rs189500479	eQTL_eQTL	Independent	diff
RASA4	POLR2J3	rs187843221	rs189500479	eQTL_eQTL	Independent	diff
RASA4	POLR2J2	rs187843221	rs189500479	eQTL_eQTL	Independent	diff
PEG3	ZNF835	rs2869900	rs4801177	eQTL_eQTL	modelGENE1	diff
PEG3	ZFP28	rs2869900	rs10409899	eQTL_eQTL	modelGENE1	diff
PEG3	ZNF470	rs2869900	rs10409899	eQTL_eQTL	modelGENE1	diff
PEG3	ZNF71	rs2869900	rs1005254	eQTL_eQTL	modelGENE1	diff
PEG3	ZNF582-AS1	rs2869900	rs1005254	eQTL_eQTL	modelGENE2	diff
PEG3	ZNF667-AS1	rs2869900	rs9304777	eQTL_eQTL	modelGENE1	diff
F3	CCL15	rs602662	rs681343	trans_pQTL_trans_pQTL	modelGENE2	diff
F3	EPCAM	rs602662	rs516316	trans_pQTL_trans_pQTL	Independent	diff
F3	NTN5	rs602662	rs492602	trans_pQTL_eQTL	modelGENE2	diff
F3	CDH1	rs602662	rs681343	trans_pQTL_trans_pQTL	modelGENE1	diff
F3	PRSS27	rs602662	rs681343	trans_pQTL_trans_pQTL	modelGENE1	diff
NUDT21	AMFR	rs4784664	rs11644357	eQTL_eQTL	modelGENE1	diff
C3	MS4A7	rs1138357	rs8026803	trans_eQTL_trans_eQTL	Independent	diff
C3	CKB	rs1138357	rs7180804	trans_eQTL_trans_eQTL	Independent	diff
C3	BCL2A1	rs1138357	rs8026767	trans_eQTL_splicing_eQTL	modelGENE1	diff
C3	MTHFS	rs1138357	rs8026767	trans_eQTL_splicing_eQTL	modelGENE1	diff
C3	ST20	rs1138357	rs8026767	trans_eQTL_splicing_eQTL	modelGENE1	diff
C3	BCL2A1	rs1138357	rs7177355	trans_eQTL_eQTL	modelGENE1	diff
LPL	SLC18A1	rs79445051	rs80302977	eQTL_eQTL	modelGENE2	diff
ARSA	CHKB	rs28871051	rs140798606	pQTL_eQTL	modelGENE1	diff
ARSA	NCAPH2	rs28871051	rs78431289	pQTL_eQTL	modelGENE1	diff
PC.ae.C42.5	arachidonate..20.4n6.	rs174547	rs174530	met_QTL_met_QTL	modelGENE1	diff
PC.ae.C42.5	PC.ae.C44.6	rs174547	rs1535	met_QTL_met_QTL	Independent	diff
PC.ae.C42.5	PC.ae.C36.5	rs174547	rs174535	met_QTL_met_QTL	Independent	diff
PC.ae.C42.5	PC.ae.C36.2	rs174547	rs174528	met_QTL_met_QTL	Independent	diff
PC.ae.C42.5	PC.ae.C38.2	rs174547	rs174584	met_QTL_met_QTL	Independent	diff
PC.ae.C42.5	PC.aa.C32.2	rs174547	rs174583	met_QTL_met_QTL	Independent	diff
PC.ae.C42.5	PC.ae.C34.2	rs174547	rs174584	met_QTL_met_QTL	Independent	diff
PC.ae.C42.5	PC.aa.C36.3	rs174547	rs174583	met_QTL_met_QTL	Independent	diff
PC.ae.C42.5	PC.aa.C38.4	rs174547	rs174546	met_QTL_met_QTL	Independent	diff
PC.ae.C42.5	PC.aa.C36.4	rs174547	rs174546	met_QTL_met_QTL	Independent	diff
PC.ae.C42.5	PC.ae.C36.4	rs174547	rs174529	met_QTL_met_QTL	Independent	diff
PC.ae.C42.5	PC.aa.C42.1	rs174547	rs35473591	met_QTL_met_QTL	Independent	diff
PC.ae.C42.5	PC.aa.C40.4	rs174547	rs174529	met_QTL_met_QTL	Independent	diff
PC.ae.C42.5	PC.ae.C40.4	rs174547	rs174562	met_QTL_met_QTL	Independent	diff
PC.ae.C42.5	PC.ae.C44.5	rs174547	rs1535	met_QTL_met_QTL	Independent	diff
PC.ae.C42.5	FEN1	rs174547	rs5792239	met_QTL_eQTL	modelGENE2	diff
PC.ae.C42.5	FADS2	rs174547	rs11320420	met_QTL_eQTL	modelGENE1	diff
PC.ae.C42.5	PC.aa.C38.5	rs174547	rs174551	met_QTL_met_QTL	Independent	diff
PC.ae.C42.5	X1.linoleoyl.GPE..18.2..	rs174547	rs174548	met_QTL_met_QTL	modelGENE1	diff
PC.ae.C42.5	PC.aa.C34.2	rs174547	rs174584	met_QTL_met_QTL	Independent	diff
PC.ae.C42.5	PC.aa.C42.4	rs174547	rs174529	met_QTL_met_QTL	Independent	diff
RPS10	RPS10-NUDT3	rs147578852	rs62399870	eQTL_eQTL	Independent	diff
PIGO	C9orf131	rs527459	rs568300	eQTL_eQTL	modelGENE2	diff
CDC42EP1	SH3BP1	rs56142717	rs6000834	eQTL_eQTL	modelGENE2	diff
CTC-360G5.8	CTC-360G5.1	rs8113389	rs9749516	eQTL_eQTL	modelGENE2	diff
ACSF2	RSAD1	rs75639658	rs11869714	eQTL_eQTL	modelGENE1	diff
ARMC10	POLR2J2	rs4729853	rs60984271	eQTL_splicing_eQTL	modelGENE1	diff
ARMC10	FBXL13	rs4729853	rs60984271	eQTL_eQTL	modelGENE1	diff
C18orf32	RPL17	rs6507916	rs554082866	eQTL_eQTL	modelGENE2	diff
DSC2	DSC1	rs544522567;rs544522567;rs72448239	rs2852001	eQTL_eQTL	modelGENE1	diff
ENG	CD58	rs8176643	rs532436	trans_pQTL_trans_pQTL	modelGENE1	diff
ENG	CDH5	rs8176643	rs532436	trans_pQTL_trans_pQTL	modelGENE2	diff
ENG	CD109	rs8176643	rs532436	trans_pQTL_trans_pQTL	modelGENE2	diff
ENG	ICAM2	rs8176643	rs532436	trans_pQTL_trans_pQTL	modelGENE1	diff
ENG	TYRO3	rs8176643	rs532436	trans_pQTL_trans_pQTL	modelGENE2	diff
ENG	EPHB4	rs8176643	rs532436	trans_pQTL_trans_pQTL	modelGENE1	diff
ENG	F3	rs8176643	rs532436	trans_pQTL_trans_pQTL	modelGENE2	diff
ENG	CD79B	rs8176643	rs115478735	trans_pQTL_trans_pQTL	modelGENE2	diff
ENG	LGALS4	rs8176643	rs532436	trans_pQTL_trans_pQTL	modelGENE2	diff
ENG	CLEC14A	rs8176643	rs532436	trans_pQTL_trans_pQTL	modelGENE1	diff
ENG	PEAR1	rs8176643	rs651007	trans_pQTL_trans_pQTL	modelGENE2	diff
KMO	OPN3	rs631143	rs652571	eQTL_eQTL	Independent	diff
SCAMP3	HIST1H3H	rs7414254	rs114104743	eQTL_trans_eQTL	modelGENE1	diff
SCAMP3	HIST1H2BH	rs7414254	rs114104743	eQTL_trans_eQTL	modelGENE1	diff
RAP1B	RAP1B	rs199884691	rs79167196	eQTL_splicing_eQTL	modelGENE1	diff
NMRAL1	NMRAL1	rs1477123	rs8046295	eQTL_splicing_eQTL	modelGENE1	diff
NMRAL1	HMOX2	rs1477123	rs4786495	eQTL_eQTL	modelGENE1	diff
NMRAL1	HMOX2	rs1477123	rs4786503	eQTL_splicing_eQTL	modelGENE1	diff
NMRAL1	CDIP1	rs1477123	rs3747584	eQTL_eQTL	modelGENE1	diff
DCXR	DCXR	rs111894854	rs57552134	eQTL_splicing_eQTL	modelGENE2	diff
CDK5R1	RHOT1	rs112813795	rs10853151	eQTL_eQTL	modelGENE2	diff
SPP1	SPINT2	rs71640034	rs71640036	trans_pQTL_trans_pQTL	modelGENE1	diff
SPP1	OMD	rs71640034	rs4253311	trans_pQTL_trans_pQTL	Independent	diff
SPP1	ADM	rs71640034	rs4253252	trans_pQTL_trans_pQTL	modelGENE1	diff
SPP1	IL17D	rs71640034	rs3775298	trans_pQTL_trans_pQTL	modelGENE2	diff
SPP1	SERPINA5	rs71640034	rs3733402	trans_pQTL_trans_pQTL	modelGENE1	diff
SPP1	AMBP	rs71640034	rs3733402	trans_pQTL_trans_pQTL	modelGENE2	diff
SPP1	CDH2	rs71640034	rs4253252	trans_pQTL_trans_pQTL	Independent	diff
SPP1	MMP2	rs71640034	rs4253252	trans_pQTL_trans_pQTL	Independent	diff
SPP1	MEPE	rs71640034	rs4253311	trans_pQTL_trans_pQTL	Independent	diff
SPP1	GDF2	rs71640034	rs71640036	trans_pQTL_trans_pQTL	modelGENE1	diff
TCFL5	COL9A3	rs2249766	rs6062700	eQTL_eQTL	Independent	diff
BLMH	EPCAM	rs71360738	rs8078900	eQTL_trans_pQTL	modelGENE1	diff
BLMH	BLMH	rs71360738	rs7223821	eQTL_pQTL	modelGENE1	diff
EXOC7	EXOC7	rs2457692	rs2665981	eQTL_splicing_eQTL	modelGENE1	diff
EXOC7	EVPL	rs2457692	rs11656686	eQTL_eQTL	modelGENE1	diff
MITD1	MITD1	rs34715372	rs7572660	eQTL_splicing_eQTL	modelGENE1	diff
MITD1	LIPT1	rs34715372	rs201675706	eQTL_eQTL	modelGENE1	diff
MITD1	C2ORF15	rs34715372	rs1133978	eQTL_eQTL	modelGENE1	diff
MITD1	TSGA10	rs34715372	rs13035357	eQTL_eQTL	modelGENE1	diff
C17orf80	FAM104A	rs6146145	rs60634439	eQTL_eQTL	modelGENE1	diff
C17orf80	C17orf80	rs6146145	rs7216233	eQTL_splicing_eQTL	modelGENE1	diff
S100A6	S100A6	rs4017737	rs9426945	splicing_eQTL_eQTL	modelGENE2	diff
DOCK3	HEMK1	rs75848843	rs55996371	eQTL_eQTL	modelGENE1	diff
DOCK3	C3orf18	rs75848843	rs62260158	eQTL_eQTL	modelGENE1	diff
SLC16A3	CCDC57	rs9747989	rs11077983	eQTL_eQTL	modelGENE1	diff
SLC16A3	CCDC57	rs9747989	rs4072580	eQTL_splicing_eQTL	modelGENE1	diff
ARNTL	TEAD1	rs11022588	rs11022589	eQTL_eQTL	modelGENE1	diff
BNIPL	CDC42SE1	rs10749659	rs3806386	eQTL_splicing_eQTL	modelGENE1	diff
BNIPL	CDC42SE1	rs10749659	rs3806386	eQTL_eQTL	modelGENE2	diff
BNIPL	MLLT11	rs10749659	rs3806387	eQTL_eQTL	modelGENE1	diff
FBXL16	RHOT2	rs9921161	rs8062682	eQTL_splicing_eQTL	modelGENE2	diff
FBXL16	RHBDL1	rs9921161	rs4984913	eQTL_eQTL	modelGENE2	diff
ACOX1	ACOX1	rs112696717	rs3744032	splicing_eQTL_eQTL	modelGENE1	diff
TRAPPC10	AGPAT3	rs56273547	rs143667910	eQTL_eQTL	modelGENE2	diff
TNK2	LINC00969	rs1679296	rs11925423	eQTL_eQTL	modelGENE2	diff
TNK2	LINC00969	rs1679296	rs2019472	eQTL_eQTL	modelGENE2	diff
HAR1B	HAR1A	rs6062809	rs750697	eQTL_eQTL	modelGENE1	diff
ZNF20	ZNF230	rs12325187	rs17611827	trans_eQTL_trans_eQTL	modelGENE1	diff
ZNF20	ZNF788	rs12325187	rs17611827	trans_eQTL_trans_eQTL	modelGENE1	diff
ZNF20	ZSCAN29	rs12325187	rs17611866	trans_eQTL_trans_eQTL	modelGENE1	diff
ZNF20	ZNF284	rs12325187	rs149918573	trans_eQTL_trans_eQTL	modelGENE1	diff
ZNF20	ZNF263	rs12325187	rs17611866	trans_eQTL_eQTL	modelGENE1	diff
RP11-1079K10.3	ZNF652	rs72835499	rs72835478	eQTL_eQTL	modelGENE1	diff
STAG3	GAL3ST4	rs7789890	rs74774557	eQTL_eQTL	modelGENE2	diff
STAG3	GPC2	rs7789890	rs2056726	eQTL_eQTL	modelGENE2	diff
ACP5	ACP5	rs2071484	rs35879291	pQTL_eQTL	modelGENE1	diff
CTD-2116N20.1	ADAMTS6	rs432206	rs152061	eQTL_eQTL	modelGENE2	diff
CTD-2116N20.1	SGTB	rs432206	rs34497762	eQTL_eQTL	modelGENE2	diff
CTD-2116N20.1	PPWD1	rs432206	rs149208	eQTL_eQTL	modelGENE2	diff
CTD-2116N20.1	PPWD1	rs432206	rs3830443	eQTL_splicing_eQTL	modelGENE2	diff
RP3-466P17.1	EPM2A	rs952406	rs6902404	eQTL_eQTL	modelGENE2	diff
RP3-466P17.1	EPM2A	rs952406	rs7773939	eQTL_eQTL	modelGENE2	diff
CTC-479C5.12	CTRL	rs3982383	rs1476306	eQTL_eQTL	Independent	diff
HLA-DQA1	LY6G6C	rs9271511	rs9272775	splicing_eQTL_eQTL	modelGENE2	diff
HLA-DQA1	HLA-DRB1	rs9271511	rs28366317	splicing_eQTL_splicing_eQTL	modelGENE1	diff
HLA-DQA1	HLA-DRB1	rs9271511	rs9270575	splicing_eQTL_eQTL	modelGENE2	diff
HLA-DQA1	HLA-DQA2	rs9271511	rs201611438	splicing_eQTL_eQTL	modelGENE2	diff
C4orf3	RP11-33B1.4	rs10012456	rs148358770	eQTL_eQTL	modelGENE2	diff
C4orf3	RP11-384K6.6	rs10012456	rs202085128	eQTL_eQTL	modelGENE2	diff
C4orf3	SEC24D	rs10012456	rs34580725	eQTL_eQTL	modelGENE2	diff
WBP2	FBF1	rs199785410	rs9902371	eQTL_eQTL	modelGENE2	diff
WBP2	ACOX1	rs199785410	rs60059537	eQTL_eQTL	modelGENE2	diff
WBP2	TRIM65	rs199785410	rs55872768	eQTL_eQTL	modelGENE2	diff
RAVER1	CTD-2369P2.12	rs1045384	rs55779981	eQTL_eQTL	Independent	diff
GLYCTK	PPM1M	rs9311474	rs11717383	eQTL_eQTL	modelGENE1	diff
PLAUR	SPINT2	rs4253252	rs71640036	trans_pQTL_trans_pQTL	modelGENE1	diff
PLAUR	OMD	rs4253252	rs4253311	trans_pQTL_trans_pQTL	modelGENE1	diff
PLAUR	IL17D	rs4253252	rs3775298	trans_pQTL_trans_pQTL	modelGENE2	diff
PLAUR	SERPINA5	rs4253252	rs3733402	trans_pQTL_trans_pQTL	modelGENE1	diff
PLAUR	AMBP	rs4253252	rs3733402	trans_pQTL_trans_pQTL	Independent	diff
PLAUR	BMP6	rs4253252	rs4241815	trans_pQTL_trans_pQTL	modelGENE2	diff
PLAUR	CD4	rs4253252	rs71640036	trans_pQTL_trans_pQTL	modelGENE2	diff
PLAUR	ADAMTS13	rs4253252	rs4253248	trans_pQTL_trans_pQTL	Independent	diff
PLAUR	GDF2	rs4253252	rs71640036	trans_pQTL_trans_pQTL	modelGENE1	diff
RBBP9	LINC00493	rs1055177	rs6112066	eQTL_eQTL	modelGENE1	diff
AGPAT1	NELFE	rs187911831	rs150739717	eQTL_eQTL	modelGENE2	diff
AGPAT1	PPT2-EGFL8	rs187911831	rs41267066	eQTL_eQTL	Independent	diff
AGPAT1	VWA7	rs187911831	rs34341244	eQTL_eQTL	modelGENE2	diff
AGPAT1	ZSCAN9	rs187911831	rs116746348	eQTL_trans_eQTL	modelGENE2	diff
ZNF831	CTSZ	rs6100358	rs4812058	eQTL_eQTL	modelGENE2	diff
ODF2	GLE1	rs575313957	rs10988016	eQTL_eQTL	modelGENE1	diff
STXBP2	PCP2	rs929807	rs8103237	splicing_eQTL_eQTL	modelGENE2	diff
STXBP2	CTD-3214H19.4	rs929807	rs34976997	splicing_eQTL_eQTL	modelGENE2	diff
DMPK	AC011530.4	rs4802276	rs7246377	eQTL_eQTL	modelGENE2	diff
DMPK	SIX5	rs4802276	rs2014576	eQTL_eQTL	modelGENE2	diff
DMPK	DMPK	rs4802276	rs34388571	eQTL_splicing_eQTL	modelGENE2	diff
DMPK	GIPR	rs4802276	rs2014576	eQTL_eQTL	modelGENE2	diff
FXR2	TNK1	rs74252271	rs200466700	eQTL_eQTL	modelGENE1	diff
IRF3	IRF3	rs2304206	rs68046065	splicing_eQTL_eQTL	modelGENE2	diff
GRIP1	HELB	rs67821924	rs11610967	eQTL_eQTL	modelGENE1	diff
RP11-782C8.1	RP11-435B5.4	rs2783320	rs7545982	eQTL_eQTL	Independent	diff
RP11-782C8.1	RP11-435B5.4	rs2783320	rs2680357	eQTL_eQTL	Independent	diff
CHMP1B	MPPE1	rs8087997	rs8084344	eQTL_eQTL	Independent	diff
CHMP1B	IMPA2	rs8087997	rs8085354	eQTL_eQTL	modelGENE1	diff
CHMP1B	GNAL	rs8087997	rs8085354	eQTL_eQTL	Independent	diff
KIAA1467	HEBP1	rs11615370	rs3825272	eQTL_eQTL	modelGENE1	diff
TPCN1	C12orf52	rs538171925;rs59732231	rs61941452	eQTL_eQTL	modelGENE1	diff
TPCN1	SLC8B1	rs538171925;rs59732231	rs73192832	eQTL_splicing_eQTL	modelGENE1	diff
TPCN1	IQCD	rs538171925;rs59732231	rs113725144	eQTL_eQTL	modelGENE1	diff
MGRN1	MGRN1	rs79110601	rs841228	splicing_eQTL_eQTL	modelGENE2	diff
RP5-1021I20.4	ZNF410	rs35916984	rs8005140	eQTL_eQTL	Independent	diff
RP5-1021I20.4	PTGR2	rs35916984	rs740506	eQTL_eQTL	modelGENE1	diff
INHBB	RALB	rs6746250	rs12711940	eQTL_eQTL	modelGENE1	diff
INHBB	TMEM185B	rs6746250	rs11673819	eQTL_eQTL	modelGENE2	diff
INHBB	RALB	rs6746250	rs112836463	eQTL_splicing_eQTL	modelGENE2	diff
P2RY13	P2RY12	rs1491980	rs3971191	eQTL_eQTL	modelGENE1	diff
ACYP2	ACYP2	rs1363061	rs145773156	eQTL_splicing_eQTL	modelGENE1	diff
TMLHE	F8A1	23:154697234:A:G	23:154798201:T:<CN0>:0	eQTL_eQTL	modelGENE1	diff
WNK1	B4GALNT3	rs4980939	rs917667	eQTL_eQTL	modelGENE1	diff
ISG15	HES4	rs3121566	rs3121565	eQTL_eQTL	Independent	diff
NOMO1	NOMO1	rs4781603	rs145887929	pQTL_splicing_eQTL	Independent	diff
NINJ1	PHF2	rs76075571	rs9696691	eQTL_eQTL	modelGENE2	diff
USP32	CA4	rs16944295	rs8064588	eQTL_eQTL	modelGENE1	diff
SLC46A2	SNX30	rs10759602	rs569457715;rs138062484	eQTL_eQTL	Independent	diff
RP11-23P13.7	SPTBN5	rs79467542	rs77189784	eQTL_eQTL	Independent	diff
ARIH2	ARIH2	rs8926	rs7630742	eQTL_splicing_eQTL	modelGENE1	diff
ARIH2	NCKIPSD	rs8926	rs4858798	eQTL_eQTL	modelGENE1	diff
ARIH2	P4HTM	rs8926	rs59623077	eQTL_eQTL	modelGENE2	diff
ARIH2	DALRD3	rs8926	rs577422524	eQTL_eQTL	modelGENE2	diff
ARIH2	USP19	rs8926	rs574238175	eQTL_eQTL	modelGENE2	diff
ARIH2	WDR6	rs8926	rs6781790	eQTL_eQTL	modelGENE1	diff
ARIH2	LAMB2	rs8926	rs4513485	eQTL_eQTL	modelGENE2	diff
TNFSF12	TNFSF12-TNFSF13	rs34093127	rs62059804	eQTL_eQTL	Independent	diff
LINC00514	FLYWCH1	rs28844308	rs2074358	eQTL_eQTL	modelGENE1	diff
LY6E	IFI44L	rs3812591	rs3923776	trans_eQTL_trans_eQTL	Independent	diff
LY6E	CMPK2	rs3812591	rs3923776	trans_eQTL_trans_eQTL	Independent	diff
LY6E	MX1	rs3812591	rs35531907	trans_eQTL_trans_eQTL	Independent	diff
LY6E	IFI44	rs3812591	rs3923776	trans_eQTL_trans_eQTL	Independent	diff
LY6E	OAS3	rs3812591	rs35531907	trans_eQTL_trans_eQTL	Independent	diff
LY6E	SIGLEC1	rs3812591	rs35531907	trans_eQTL_trans_eQTL	Independent	diff
ALPL	CASC3	rs3826331	rs11078934	trans_eQTL_eQTL	modelGENE1	diff
CXorf65	MED12	23:70334857:G:A	23:70326654:A:G	eQTL_eQTL	modelGENE2	diff
CD209	TYRO3	rs687289	rs687621	trans_pQTL_trans_pQTL	modelGENE2	diff
CD209	TIE1	rs687289	rs687621	trans_pQTL_trans_pQTL	modelGENE2	diff
CD209	GBGT1	rs687289	rs587650417	trans_pQTL_eQTL	modelGENE2	diff
CD209	GIF	rs687289	rs587729869	trans_pQTL_trans_pQTL	modelGENE2	diff
CD209	MBL2	rs687289	rs505922	trans_pQTL_trans_pQTL	modelGENE2	diff
CD209	BCAM	rs687289	rs687621	trans_pQTL_trans_pQTL	modelGENE2	diff
MRPL44	WDFY1	rs34518348	rs6754706	eQTL_eQTL	modelGENE2	diff
CTB-54O9.9	DUS3L	rs113312079	rs2436487	splicing_eQTL_eQTL	modelGENE1	diff
PDGFD	CASP4	rs180690730	rs181638448	eQTL_splicing_eQTL	modelGENE1	diff
CHCHD5	POLR1B	rs35832933	rs12618629	eQTL_eQTL	modelGENE2	diff
TTC18	RP11-344N10.5	rs561307872	rs113122458	eQTL_eQTL	modelGENE2	diff
TTC18	NUDT13	rs561307872	rs7069813	eQTL_eQTL	modelGENE1	diff
CTC-490G23.2	TEX101	rs4803613	rs45441892	eQTL_eQTL	modelGENE1	diff
ZNF439	ZNF491	23:134431222:G:A	23:134426941:C:A	trans_eQTL_trans_eQTL	modelGENE2	diff
ZNF439	ZNF577	23:134431222:G:A	23:134426941:C:A	trans_eQTL_trans_eQTL	modelGENE2	diff
ZNF439	ZNF433	23:134431222:G:A	23:134431165:T:C	trans_eQTL_trans_eQTL	modelGENE2	diff
NFATC2IP	RP11-426C22.4	rs252354	rs252316	eQTL_eQTL	modelGENE1	diff
NFATC2IP	RP11-426C22.5	rs252354	rs252330	eQTL_eQTL	modelGENE1	diff
NFATC2IP	SPNS1	rs252354	rs252353	eQTL_eQTL	modelGENE1	diff
KRI1	KRI1	rs3745256	rs10412516	eQTL_splicing_eQTL	modelGENE2	diff
OAS1	CMPK2	rs876037	rs876039	trans_eQTL_trans_eQTL	Independent	diff
OAS1	TNFRSF21	rs876037	rs11185603	trans_eQTL_trans_eQTL	modelGENE1	diff
OAS1	ZCCHC2	rs876037	rs11185603	trans_eQTL_trans_eQTL	Independent	diff
OAS1	IFIT1	rs876037	rs876039	trans_eQTL_trans_eQTL	Independent	diff
OAS1	IFI44L	rs876037	rs876039	trans_eQTL_trans_eQTL	Independent	diff
OAS1	CRYM	rs876037	rs876038	trans_eQTL_trans_eQTL	modelGENE1	diff
OAS1	IFI16	rs876037	rs4385425	trans_eQTL_trans_eQTL	Independent	diff
OAS1	HERC5	rs876037	rs11185603	trans_eQTL_trans_eQTL	Independent	diff
OAS1	PTPRS	rs876037	rs876038	trans_eQTL_trans_eQTL	modelGENE1	diff
OAS1	TDRD7	rs876037	rs11185603	trans_eQTL_trans_eQTL	Independent	diff
OAS1	CLEC10A	rs876037	rs11185603	trans_eQTL_trans_eQTL	modelGENE1	diff
OAS1	EIF2AK2	rs876037	rs11185603	trans_eQTL_trans_eQTL	Independent	diff
OAS1	SIGLEC1	rs876037	rs11185603	trans_eQTL_trans_eQTL	Independent	diff
OAS1	RP11-439L8.4	rs876037	rs11185603	trans_eQTL_trans_eQTL	modelGENE1	diff
OAS1	NAT8L	rs876037	rs876038	trans_eQTL_trans_eQTL	modelGENE1	diff
OAS1	LINC00996	rs876037	rs876038	trans_eQTL_trans_eQTL	modelGENE1	diff
OAS1	ISG15	rs876037	rs11185603	trans_eQTL_trans_eQTL	Independent	diff
FHL1	MAP7D3	23:135293082:G:A	23:135323452:G:A	eQTL_eQTL	modelGENE1	diff
RP11-493E12.1	KIAA1841	rs1665274	rs1729654	eQTL_eQTL	modelGENE1	diff
VAMP4	VAMP4	rs2298914	rs75355797	eQTL_splicing_eQTL	modelGENE1	diff
HLA-B	HSPA1A	rs72502555	rs9501556	eQTL_eQTL	modelGENE2	diff
TUBGCP2	TUBGCP2	rs72864790	rs72864794	eQTL_splicing_eQTL	Independent	diff
PRAM1	CD82	rs149110519	rs73008259	trans_eQTL_trans_eQTL	modelGENE2	diff
PRAM1	CERS2	rs149110519	rs73008259	trans_eQTL_trans_eQTL	modelGENE2	diff
PRAM1	PNKD	rs149110519	rs73008259	trans_eQTL_trans_eQTL	modelGENE2	diff
PRAM1	OGDH	rs149110519	rs73008259	trans_eQTL_trans_eQTL	modelGENE2	diff
PRAM1	TDP2	rs149110519	rs73008259	trans_eQTL_trans_eQTL	modelGENE2	diff
PRAM1	PLAGL1	rs149110519	rs73008259	trans_eQTL_eQTL	Independent	diff
SORBS1	HELLS	rs150778851	rs56060941	eQTL_eQTL	modelGENE1	diff
CTD-2207O23.12	ZNF358	rs653751	rs484870	eQTL_eQTL	Independent	diff
HAUS3	ZFYVE28	rs73205480	rs111964685	eQTL_eQTL	modelGENE1	diff
HAUS3	RP11-503N18.1	rs73205480	rs113671884	eQTL_eQTL	modelGENE1	diff
MCL1	PIP5K1A	rs4971026	rs11204791	eQTL_eQTL	modelGENE1	diff
RP4-794H19.2	JUN	rs56401360	rs2985885	eQTL_eQTL	modelGENE1	diff
RNF31	ZFHX2	rs11622031	rs6573607	eQTL_eQTL	modelGENE2	diff
RCN2	SNX33	rs115446795	rs72736814	eQTL_eQTL	modelGENE2	diff
ALOX15B	TRAPPC1	rs117218189	rs117257895	eQTL_eQTL	modelGENE2	diff
ALOX15B	PIK3R6	rs117218189	rs117257895	eQTL_eQTL	modelGENE2	diff
ALOX15B	TMEM88	rs117218189	rs144798541	eQTL_eQTL	modelGENE2	diff
LINC00944	LINC00944	rs111701352	rs73234846	eQTL_splicing_eQTL	modelGENE2	diff
CTD-2278I10.6	CTD-2278I10.6	rs12982178	rs7508638	splicing_eQTL_eQTL	modelGENE2	diff
CTD-2278I10.6	BABAM1	rs12982178	rs10418362	splicing_eQTL_eQTL	modelGENE2	diff
RP11-638I2.6	SLC25A29	rs28524679	rs2281610	eQTL_eQTL	Independent	diff
SLC25A29	WDR25	rs1059264	rs8012208	eQTL_eQTL	modelGENE2	diff
UNK	UNC13D	rs35103294	rs10221244	eQTL_eQTL	modelGENE2	diff
KREMEN1	PITPNB	rs118051965	rs76902012	eQTL_splicing_eQTL	modelGENE1	diff
ZNF654	C3orf38	rs1051383	rs56099925	eQTL_eQTL	modelGENE1	diff
HIST1H2AC	HIST1H1T	rs198817	rs198844	splicing_eQTL_eQTL	modelGENE1	diff
MRPL30	C2orf15	rs73964149	rs147489291	eQTL_eQTL	Independent	diff
NELFE	PPT2-EGFL8	rs150739717	rs41267066	eQTL_eQTL	modelGENE1	diff
NELFE	VWA7	rs150739717	rs34341244	eQTL_eQTL	modelGENE1	diff
RP11-284N8.3	KCNA3	rs343808	rs343816	eQTL_eQTL	Independent	diff
ULK3	LMAN1L	rs2290574	rs4886615	eQTL_eQTL	modelGENE2	diff
TNFSF12	SAT2	rs12942088	rs1017163	eQTL_splicing_eQTL	modelGENE1	diff
TNFSF12	CD68	rs12942088	rs7211847	eQTL_eQTL	modelGENE1	diff
USP15	FAM19A2	rs7135491	rs1907971	eQTL_eQTL	Independent	diff
ALDH4A1	IFFO2	rs1009971	rs72936456	eQTL_eQTL	modelGENE2	diff
MAN1B1	DPP7	rs4880206	rs10870179	eQTL_eQTL	modelGENE1	diff
MAN1B1	DPP7	rs4880206	rs72763269	eQTL_splicing_eQTL	modelGENE1	diff
MAN1B1	UAP1L1	rs4880206	rs41307440	eQTL_eQTL	modelGENE1	diff
MAN1B1	ENTPD2	rs4880206	rs11794029	eQTL_eQTL	modelGENE1	diff
MAN1B1	SAPCD2	rs4880206	rs41307440	eQTL_eQTL	modelGENE1	diff
TEFM	ATAD5	rs9890032	rs3764419	eQTL_eQTL	modelGENE1	diff
S100B	PCNT	rs8132725	rs9306156	splicing_eQTL_eQTL	modelGENE1	diff
MRI1	C19orf53	rs809741	rs10104	eQTL_eQTL	modelGENE1	diff
CCDC102B	TMX3	rs309248	rs433550	eQTL_eQTL	modelGENE1	diff
RP11-367G6.3	HGD	rs10990651	rs10990535	trans_eQTL_trans_eQTL	modelGENE2	diff
RP11-367G6.3	LINC00534	rs10990651	rs10990535	trans_eQTL_trans_eQTL	modelGENE2	diff
RP11-367G6.3	HIST1H2BG	rs10990651	rs10990535	trans_eQTL_trans_eQTL	modelGENE2	diff
RP11-367G6.3	HIST1H2BO	rs10990651	rs10990535	trans_eQTL_trans_eQTL	modelGENE2	diff
RP11-367G6.3	ENKUR	rs10990651	rs10990535	trans_eQTL_trans_eQTL	modelGENE1	diff
RP11-367G6.3	GRHL1	rs10990651	rs10990535	trans_eQTL_trans_eQTL	modelGENE2	diff
RP11-367G6.3	SAMD14	rs10990651	rs10990535	trans_eQTL_trans_eQTL	modelGENE2	diff
RP11-367G6.3	EHD3	rs10990651	rs10990535	trans_eQTL_trans_eQTL	modelGENE1	diff
RP11-367G6.3	ZNF367	rs10990651	rs10990535	trans_eQTL_eQTL	modelGENE2	diff
RP11-367G6.3	PVALB	rs10990651	rs10990535	trans_eQTL_trans_eQTL	modelGENE2	diff
C7orf49	TMEM140	rs28864977	rs3800592	splicing_eQTL_eQTL	modelGENE1	diff
C7orf49	C7orf49	rs28864977	rs6969894	splicing_eQTL_eQTL	modelGENE1	diff
APOBEC3D	APOBEC3C	rs1139721	rs34074269	splicing_eQTL_eQTL	modelGENE2	diff
PREPL	PREPL	rs7593575	rs58067236	eQTL_splicing_eQTL	modelGENE2	diff
PREPL	SLC3A1	rs7593575	rs77592117	eQTL_eQTL	Independent	diff
CPSF3L	GLTPD1	rs35744813	rs2296471	eQTL_eQTL	modelGENE1	diff
CPSF3L	RP4-758J18.13	rs35744813	rs2649592	eQTL_eQTL	modelGENE2	diff
CTD-2368P22.1	ZNF606	rs4801542	rs4801243	eQTL_splicing_eQTL	modelGENE2	diff
X...11793	X...11441	rs35754645	rs111741722	met_QTL_met_QTL	Independent	diff
X...11793	X...18929	rs35754645	rs887829	met_QTL_met_QTL	Independent	diff
X...11793	X...11442	rs35754645	rs111741722	met_QTL_met_QTL	Independent	diff
X...11793	biliverdin	rs35754645	rs887829	met_QTL_met_QTL	Independent	diff
NKD1	RP11-401P9.4	rs7186262	rs6500327	eQTL_eQTL	modelGENE1	diff
AC093323.3	MAN2B2	rs3822260	rs3822262	eQTL_eQTL	modelGENE2	diff
AC093323.3	RP11-539L10.2	rs3822260	rs3822262	eQTL_eQTL	modelGENE1	diff
TLE2	GNA11	rs308035	rs308033	eQTL_eQTL	modelGENE1	diff
TLE2	GNA11	rs308035	rs308036	eQTL_splicing_eQTL	modelGENE2	diff
TXNL4B	HP	rs12924413	rs9941087	eQTL_eQTL	modelGENE1	diff
TXNL4B	DHX38	rs12924413	rs7194397	eQTL_eQTL	modelGENE2	diff
LRIG2	MAGI3	rs34236373	rs2185105	eQTL_eQTL	modelGENE2	diff
WFIKKN1	PIGQ	rs1894675	rs74872027	eQTL_eQTL	modelGENE1	diff
LAP3	LAP3	rs2315645	rs36105747	eQTL_splicing_eQTL	modelGENE2	diff
LAP3	FAM184B	rs2315645	rs11722189	eQTL_eQTL	modelGENE2	diff
ADSSL1	SIVA1	rs7149183	rs4983386	eQTL_eQTL	modelGENE2	diff
ADSSL1	SIVA1	rs7149183	rs33958252	eQTL_eQTL	modelGENE2	diff
HMGXB3	CTNND1	rs3812008	rs1560681	eQTL_trans_eQTL	modelGENE1	diff
ALDH16A1	CTD-3148I10.9	rs12986313	rs10422735	eQTL_eQTL	Independent	diff
SEMA3C	ZFP36L2	rs6544660	rs12712881	trans_eQTL_eQTL	modelGENE1	diff
MRPS18C	AGPAT9	rs6828521	rs566924466	eQTL_eQTL	modelGENE2	diff
MRPS18C	AGPAT9	rs6828521	rs147619699	eQTL_eQTL	modelGENE2	diff
DPP9	DPP9	rs12979566	rs8101703	splicing_eQTL_eQTL	modelGENE1	diff
RP11-645C24.5	NPIPB5	rs540682119	rs62046059	eQTL_splicing_eQTL	modelGENE1	diff
C11orf24	TBC1D10C	rs10791966	rs35151002	splicing_eQTL_eQTL	modelGENE2	diff
C11orf24	C11orf24	rs10791966	rs10896311	splicing_eQTL_eQTL	modelGENE2	diff
KCTD2	ATP5H	rs4435292	rs12952376	eQTL_eQTL	modelGENE2	diff
TDP2	MYO7B	rs6979374	rs4719946	trans_eQTL_trans_eQTL	modelGENE2	diff
TDP2	BCL2L11	rs6979374	rs4719946	trans_eQTL_trans_eQTL	modelGENE2	diff
CSNK1G1	CSNK1G1	rs76064345	rs35620672	eQTL_splicing_eQTL	modelGENE1	diff
CSNK1G1	CTD-2116N17.1	rs76064345	rs35620672	eQTL_splicing_eQTL	modelGENE1	diff
FAM104A	C17orf80	rs60634439	rs7216233	eQTL_splicing_eQTL	modelGENE2	diff
SURF1	MED22	rs1059773	rs886089	eQTL_eQTL	modelGENE2	diff
MRPL24	RRNAD1	rs11805654	rs67207827	splicing_eQTL_splicing_eQTL	modelGENE2	diff
RP11-227G15.2	C17orf75	rs1019152	rs112418207	eQTL_eQTL	modelGENE2	diff
GBP4	GBP5	rs2147309	rs6690597	eQTL_eQTL	Independent	diff
CTD-2619J13.14	ZNF8	rs66668551	rs11671477	eQTL_eQTL	modelGENE1	diff
CAMLG	CAMLG	rs12657663	rs201228913	eQTL_splicing_eQTL	modelGENE2	diff
ZC3H3	ZC3H3	rs11316822	rs901772	eQTL_splicing_eQTL	modelGENE1	diff
DHPS	PRDX2	rs146519328	rs140305313	eQTL_eQTL	modelGENE2	diff
CTSD	IFITM10	rs55861089	rs534952162	pQTL_eQTL	modelGENE1	diff
SLFN5	RP11-47L3.1	rs883416	rs11080327	eQTL_eQTL	modelGENE1	diff
SLFN5	SLFN13	rs883416	rs11080327	eQTL_eQTL	modelGENE1	diff
SLFN5	SLFN12L	rs883416	rs7211661	eQTL_eQTL	modelGENE1	diff
SLFN5	AP2B1	rs883416	rs11080327	eQTL_eQTL	modelGENE1	diff
CERS4	ELAVL1	rs7255527	rs4804056	eQTL_eQTL	modelGENE2	diff
C1QTNF4	RAPSN	rs11336868	rs10838724	eQTL_eQTL	modelGENE2	diff
DYRK4	RP11-500M8.7	rs997373	rs2359250	splicing_eQTL_eQTL	modelGENE2	diff
DYRK4	NDUFA9	rs997373	rs2359250	splicing_eQTL_eQTL	modelGENE2	diff
CTAGE5	RP11-407N17.3	rs35530272	rs7146146	eQTL_eQTL	Independent	diff
CBWD2	IL1RN	rs1739508	rs2264148	eQTL_pQTL	modelGENE2	diff
SLC24A5	MYEF2	rs16960758	rs150391709	eQTL_eQTL	Independent	diff
SLC24A5	DUT	rs16960758	rs57296266	eQTL_splicing_eQTL	modelGENE2	diff
SLC24A5	SLC12A1	rs16960758	rs150391709	eQTL_eQTL	modelGENE2	diff
SLC24A5	SLC12A1	rs16960758	rs74012002	eQTL_eQTL	modelGENE2	diff
SLC24A5	SLC12A1	rs16960758	rs150221210	eQTL_eQTL	modelGENE2	diff
FZR1	C19orf71	rs150908739	rs8100223	eQTL_splicing_eQTL	modelGENE2	diff
SLC24A1	VWA9	rs352469	rs201520863	eQTL_eQTL	modelGENE1	diff
CLEC4D	CLEC4D	ss1388076670	ss1388076710;ss1388076711	eQTL_splicing_eQTL	modelGENE1	diff
CLEC4D	CLEC4E	ss1388076670	ss1388076770	eQTL_eQTL	Independent	diff
CLEC4D	CLEC6A	ss1388076670	ss1388076710;ss1388076711	eQTL_splicing_eQTL	modelGENE1	diff
COL18A1	SLC19A1	rs11089009	rs2838947	eQTL_eQTL	Independent	diff
TRERF1	MRPS10	rs577095747	rs2395805	eQTL_eQTL	modelGENE1	diff
RPS28	RPS28	rs3965185	rs2972574	eQTL_splicing_eQTL	modelGENE1	diff
RXRB	RING1	rs114652844	rs1977090	eQTL_eQTL	modelGENE2	diff
RXRB	ZBTB22	rs114652844	rs41266701	eQTL_eQTL	modelGENE2	diff
FNDC8	RAD51D	rs2101140	rs2062115	eQTL_eQTL	modelGENE2	diff
FNDC8	NLE1	rs2101140	rs2062115	eQTL_eQTL	modelGENE1	diff
FNDC8	SLFN12L	rs2101140	rs202186457	eQTL_eQTL	modelGENE2	diff
FNDC8	UNC45B	rs2101140	rs16970673	eQTL_eQTL	modelGENE1	diff
FNDC8	RP11-47L3.1	rs2101140	rs79310726	eQTL_eQTL	modelGENE2	diff
NT5C	HN1	rs4788867	rs729405	eQTL_eQTL	modelGENE2	diff
GNL3	GNL3	rs13083798	rs3836492	splicing_eQTL_eQTL	modelGENE1	diff
AP3S2	IDH2	rs1256839	rs1256837	eQTL_eQTL	modelGENE2	diff
AP3S2	C15orf38	rs1256839	rs36090584	eQTL_eQTL	modelGENE2	diff
AP3S2	ZNF710	rs1256839	rs36090584	eQTL_eQTL	modelGENE2	diff
AP3S2	C15orf38-AP3S2	rs1256839	rs36090584	eQTL_eQTL	Independent	diff
CIB1	NGRN	rs6496647	rs4932172	eQTL_eQTL	modelGENE2	diff
CIB1	RP11-697E2.6	rs6496647	rs4932172	eQTL_eQTL	modelGENE2	diff
MLX	PLEKHH3	rs147749908	rs34269977	eQTL_eQTL	modelGENE1	diff
TRIM38	U91328.20	rs142101195	rs60645096	eQTL_eQTL	modelGENE1	diff
TRIM38	TRIM38	rs142101195	rs60892124	eQTL_splicing_eQTL	modelGENE1	diff
PLCE1	TBC1D12	rs11187883	rs11187906	eQTL_eQTL	modelGENE2	diff
TMEM109	PRPF19	rs7946859	rs57530995	splicing_eQTL_eQTL	modelGENE1	diff
TMEM109	SLC15A3	rs7946859	rs515587	splicing_eQTL_splicing_eQTL	modelGENE2	diff
TMEM109	TMEM109	rs7946859	rs7114357	splicing_eQTL_eQTL	modelGENE1	diff
TMEM109	ZP1	rs7946859	rs3888242	splicing_eQTL_eQTL	modelGENE2	diff
TMEM109	DDB1	rs7946859	rs554397	splicing_eQTL_eQTL	modelGENE2	diff
TMEM129	TACC3	rs1867923	rs2077363	eQTL_eQTL	modelGENE1	diff
TMEM129	SLBP	rs1867923	rs28431126	eQTL_eQTL	modelGENE1	diff
TMEM79	SMG5	rs12128955	rs7512751	eQTL_eQTL	modelGENE2	diff
TMEM79	BGLAP	rs12128955	rs2075165	eQTL_eQTL	modelGENE2	diff
TMEM79	PAQR6	rs12128955	rs3762281	eQTL_eQTL	modelGENE2	diff
TMEM79	LMNA	rs12128955	rs2274226	eQTL_eQTL	modelGENE2	diff
TMEM79	C1orf85	rs12128955	rs7522860	eQTL_eQTL	modelGENE2	diff
TMEM79	SLC25A44	rs12128955	rs34441809	eQTL_eQTL	modelGENE2	diff
TMEM79	SMG5	rs12128955	rs3762281	eQTL_eQTL	modelGENE2	diff
TMEM79	TMEM167B	rs12128955	rs3762281	eQTL_trans_eQTL	modelGENE2	diff
LINC00484	RP11-305L7.1	rs10991784	rs7848226	eQTL_eQTL	modelGENE1	diff
NR1D1	THRA	rs138410713	rs143627858	eQTL_eQTL	Independent	diff
OR5K2	CLDND1	rs3762655	rs5851122	eQTL_splicing_eQTL	modelGENE2	diff
OR5K2	CLDND1	rs3762655	rs5851122	eQTL_eQTL	modelGENE2	diff
BLM	FES	rs2270132	rs57172877	splicing_eQTL_eQTL	modelGENE2	diff
CD97	CD97	rs62122580	rs62122578	eQTL_pQTL	modelGENE2	diff
RPL13	SPG7	rs2280370	rs12919215	eQTL_splicing_eQTL	modelGENE1	diff
PDGFD	CASP4	rs188767133	rs181638448	eQTL_splicing_eQTL	modelGENE1	diff
SLC35E2	CDK11A	rs2223485	rs76448668	eQTL_eQTL	Independent	diff
SLC35E2	CDK11A	rs2223485	rs2377220	eQTL_eQTL	Independent	diff
ITGAL	SEPHS2	rs11574938	rs12716977	eQTL_eQTL	modelGENE2	diff
FMNL3	TMBIM6	rs12310510	rs11834380	eQTL_eQTL	modelGENE2	diff
FBXO44	MTHFR	rs17875970	rs116001018	eQTL_eQTL	modelGENE2	diff
FBXO44	FBXO6	rs17875970	rs17875920	eQTL_eQTL	modelGENE2	diff
FBXO44	MAD2L2	rs17875970	rs116001018	eQTL_eQTL	modelGENE2	diff
FBXO44	DRAXIN	rs17875970	rs116001018	eQTL_eQTL	modelGENE2	diff
CD27	ZNF384	rs3782729	rs1060621	eQTL_eQTL	modelGENE2	diff
CD27	NCAPD2	rs3782729	rs7305381	eQTL_eQTL	modelGENE1	diff
CP	HPS3	rs71135667	rs17787212	eQTL_eQTL	Independent	diff
FBXL2	CMTM6	rs376004123	rs77786081	eQTL_eQTL	modelGENE1	diff
FBXL2	CMTM7	rs376004123	rs75165233	eQTL_eQTL	modelGENE1	diff
TBC1D17	PNKP	rs34494922	rs3739164	splicing_eQTL_splicing_eQTL	modelGENE1	diff
C10orf76	HPS6	rs61873654	rs61873648	eQTL_eQTL	modelGENE1	diff
C10orf76	MGEA5	rs61873654	rs61873648	eQTL_splicing_eQTL	modelGENE2	diff
HEG1	ZNF148	rs35258657	rs4679389	eQTL_eQTL	modelGENE1	diff
SMN2	SERF1B	rs337252	rs35484001	eQTL_eQTL	Independent	diff
OSCAR	NDUFA3	rs3760698	rs10408451	eQTL_splicing_eQTL	modelGENE2	diff
OSCAR	TFPT	rs3760698	rs621147	eQTL_splicing_eQTL	modelGENE2	diff
PCDHGB2	PCDHGA5	rs251020	rs74910284	eQTL_eQTL	Independent	diff
PCDHGB2	PCDHGB7	rs251020	rs74910284	eQTL_eQTL	Independent	diff
NLRC5	CPNE2	rs4784754	rs1651670	eQTL_eQTL	modelGENE2	diff
RPA2	SMPDL3B	rs11247715	rs35796206	eQTL_eQTL	modelGENE1	diff
X5.oxoproline	GPAA1	rs3935209	rs144925641	met_QTL_eQTL	modelGENE2	diff
X5.oxoproline	GPAA1	rs3935209	rs4977174	met_QTL_eQTL	modelGENE2	diff
ASCL2	CD81	rs2651823	rs2521269	eQTL_eQTL	modelGENE2	diff
ZNF652	ZNF652	rs11649878	rs62076399	splicing_eQTL_eQTL	modelGENE1	diff
ZNF652	RP11-1079K10.3	rs11649878	rs11651335	splicing_eQTL_eQTL	modelGENE2	diff
LRRC23	LRRC23	ss1388026156	ss1388026377	splicing_eQTL_eQTL	modelGENE1	diff
LRRC23	TPI1	ss1388026156	rs66621175	splicing_eQTL_eQTL	modelGENE1	diff
LRRC23	SPSB2	ss1388026156	rs7138740	splicing_eQTL_eQTL	modelGENE2	diff
LRRC23	ENO2	ss1388026156	ss1388026661	splicing_eQTL_pQTL	modelGENE2	diff
BSCL2	TTC9C	rs7949279	rs516580	eQTL_splicing_eQTL	modelGENE1	diff
SDSL	SDS	rs7980117	rs12812648	eQTL_eQTL	modelGENE2	diff
KLHL7	AC005082.12	rs858236	rs858294	eQTL_eQTL	modelGENE1	diff
KATNBL1	ZNF641	rs1489111	rs2932103	trans_eQTL_eQTL	modelGENE1	diff
KATNBL1	ASB8	rs1489111	rs7485057	trans_eQTL_eQTL	modelGENE1	diff
KATNBL1	FBXL13	rs1489111	rs2634701	trans_eQTL_trans_eQTL	modelGENE2	diff
KATNBL1	HDAC7	rs1489111	rs10689502	trans_eQTL_eQTL	modelGENE2	diff
PPP2R5E	PPP2R5E	rs1255731	rs1255733	splicing_eQTL_eQTL	modelGENE2	diff
HLA-DRB1	HLA-DRB5	rs9270980	esv3608584	eQTL_eQTL	Independent	diff
HLA-DRB1	HLA-DRA	rs9270980	rs9268635	eQTL_splicing_eQTL	modelGENE1	diff
MROH6	MROH6	rs4873805	rs4874153	eQTL_splicing_eQTL	modelGENE2	diff
DENND2D	RP11-284N8.3	rs60112091	rs150332505	eQTL_eQTL	modelGENE2	diff
LY6G6C	HLA-DRB1	rs9272775	rs28366317	eQTL_splicing_eQTL	modelGENE1	diff
LY6G6C	HLA-DRB1	rs9272775	rs9270575	eQTL_eQTL	modelGENE1	diff
LY6G6C	HLA-DQA2	rs9272775	rs201611438	eQTL_eQTL	modelGENE1	diff
GOLGA8R	CHRFAM7A	rs12906190	rs71399724	eQTL_eQTL	modelGENE1	diff
PPA1	H2AFY2	rs10823487	rs35980620	eQTL_eQTL	modelGENE1	diff
IQSEC1	TMEM40	rs9985266	rs6799544	eQTL_eQTL	modelGENE1	diff
ARMCX4	RPL36A	23:100673787:G:A	23:100677856:A:G	eQTL_eQTL	modelGENE2	diff
WHAMM	C15orf40	rs112603453	rs11637448	eQTL_eQTL	modelGENE2	diff
PADI2	CROCC	rs2014725	rs2235920	eQTL_eQTL	modelGENE1	diff
PADI2	PADI2	rs2014725	rs2243403	eQTL_splicing_eQTL	modelGENE1	diff
PADI2	SDHB	rs2014725	rs742795	eQTL_eQTL	Independent	diff
PSMA3	C14orf37	rs11328441	rs2348071	eQTL_splicing_eQTL	modelGENE1	diff
C12orf52	SLC8B1	rs61941452	rs73192832	eQTL_splicing_eQTL	modelGENE2	diff
C12orf52	DDX54	rs61941452	rs12229625	eQTL_eQTL	modelGENE2	diff
C12orf52	IQCD	rs61941452	rs113725144	eQTL_eQTL	modelGENE2	diff
C12orf52	DDX54	rs61941452	rs77320948	eQTL_eQTL	modelGENE2	diff
CYBB	DYNLT3	23:37611289:T:C	23:37699244:T:A	eQTL_eQTL	modelGENE1	diff
GDF2	OMD	rs3856930	rs5030062	trans_pQTL_trans_pQTL	Independent	diff
GDF2	F11	rs3856930	rs5030062	trans_pQTL_trans_pQTL	modelGENE1	diff
GDF2	ADAMTS13	rs3856930	rs5030062	trans_pQTL_trans_pQTL	Independent	diff
FCGRT	RCN3	rs59774409	rs148407833	eQTL_eQTL	Independent	diff
BAG3	FAM102A	rs669116	rs35148784	trans_eQTL_trans_eQTL	Independent	diff
BAG3	TCF7	rs669116	rs35148784	trans_eQTL_trans_eQTL	Independent	diff
CHAC1	IVD	rs62017975	rs61734053	eQTL_eQTL	modelGENE1	diff
E2F5	LRRCC1	rs16913681	rs35806219	eQTL_eQTL	modelGENE1	diff
E2F5	CA13	rs16913681	rs59112428	eQTL_eQTL	modelGENE1	diff
GPR97	GPR97	rs4784843	rs12596635	eQTL_splicing_eQTL	modelGENE1	diff
RBM15B	RAD54L2	rs4687774	rs553794183	eQTL_eQTL	modelGENE2	diff
DNAJC2	POLR2J2	rs13221892	rs543107283;rs527823452	eQTL_eQTL	modelGENE2	diff
DNAJC2	POLR2J2	rs13221892	rs4729908	eQTL_eQTL	modelGENE2	diff
DNAJC2	POLR2J2	rs13221892	rs543107283;rs527823452	eQTL_eQTL	modelGENE2	diff
DNAJC2	POLR2J2	rs13221892	rs4729908	eQTL_eQTL	modelGENE2	diff
ZSCAN18	ZNF229	rs13088318	rs9859077	trans_eQTL_trans_eQTL	modelGENE2	diff
ZSCAN18	ZNF135	rs13088318	rs9859077	trans_eQTL_trans_eQTL	Independent	diff
ZSCAN18	TRAPPC2P1	rs13088318	rs63322462	trans_eQTL_trans_eQTL	modelGENE2	diff
ZSCAN18	ZNF471	rs13088318	rs9859077	trans_eQTL_trans_eQTL	Independent	diff
ZSCAN18	ZNF304	rs13088318	rs542721951;rs112997866	trans_eQTL_trans_eQTL	Independent	diff
ZSCAN18	ZNF595	rs13088318	rs62280667	trans_eQTL_trans_eQTL	modelGENE2	diff
ZSCAN18	ZNF551	rs13088318	rs542721951;rs112997866	trans_eQTL_trans_eQTL	modelGENE2	diff
ZSCAN18	ZNF329	rs13088318	rs542721951;rs112997866	trans_eQTL_trans_eQTL	Independent	diff
ZSCAN18	PEG3	rs13088318	rs9859077	trans_eQTL_trans_eQTL	modelGENE2	diff
ZSCAN18	ZNF665	rs13088318	rs542721951;rs112997866	trans_eQTL_trans_eQTL	modelGENE2	diff
ZSCAN18	ZNF577	rs13088318	rs542721951;rs112997866	trans_eQTL_trans_eQTL	modelGENE2	diff
ZSCAN18	HKR1	rs13088318	rs9859077	trans_eQTL_trans_eQTL	Independent	diff
ZSCAN18	ZNF154	rs13088318	rs62280667	trans_eQTL_trans_eQTL	Independent	diff
ZSCAN18	ZNF419	rs13088318	rs542721951;rs112997866	trans_eQTL_trans_eQTL	modelGENE2	diff
ZSCAN18	ZNF134	rs13088318	rs542721951;rs112997866	trans_eQTL_trans_eQTL	modelGENE2	diff
ZSCAN18	ZNF256	rs13088318	rs63322462	trans_eQTL_trans_eQTL	modelGENE2	diff
ZSCAN18	ZNF649	rs13088318	rs542721951;rs112997866	trans_eQTL_trans_eQTL	modelGENE2	diff
ZSCAN18	ZNF90	rs13088318	rs542721951;rs112997866	trans_eQTL_trans_eQTL	modelGENE2	diff
ZSCAN18	ZNF415	rs13088318	rs542721951;rs112997866	trans_eQTL_trans_eQTL	modelGENE2	diff
ZNF121	ZNF562	rs35096302	rs10415281	splicing_eQTL_eQTL	modelGENE2	diff
RFPL3	RP1-149A16.3	rs142778387;rs200875947	rs75521069	eQTL_eQTL	modelGENE2	diff
RFPL3	RFPL3S	rs142778387;rs200875947	rs2014356	eQTL_eQTL	Independent	diff
HAUS4	RBM23	rs12717427	rs61977741	eQTL_splicing_eQTL	modelGENE1	diff
HAUS4	RP11-298I3.5	rs12717427	rs2145542	eQTL_eQTL	Independent	diff
RPAP3	RAPGEF3	rs150198846	rs73104103	eQTL_eQTL	modelGENE1	diff
RPAP3	SLC48A1	rs150198846	rs73104112	eQTL_eQTL	modelGENE1	diff
RPAP3	ENDOU	rs150198846	rs73104112	eQTL_eQTL	modelGENE1	diff
RPAP3	RP1-197B17.3	rs150198846	rs73104188	eQTL_eQTL	modelGENE2	diff
RPAP3	RP1-197B17.3	rs150198846	rs73104115	eQTL_eQTL	modelGENE2	diff
WDR82	NISCH	rs3852064	rs112841391	eQTL_eQTL	modelGENE1	diff
OTUD7B	HIST2H2BF	rs67450539	rs12077623	eQTL_eQTL	modelGENE2	diff
OTUD7B	HIST2H2BF	rs67450539	rs12060830	eQTL_eQTL	modelGENE2	diff
OTUD7B	HIST2H2BF	rs67450539	rs11205308	eQTL_eQTL	modelGENE2	diff
LINC00657	RBM39	rs6058277	rs8124634	eQTL_eQTL	modelGENE1	diff
ZNF529	CTD-2162K18.4	rs3108586	rs1673087	eQTL_eQTL	modelGENE2	diff
TMC6	TMC8	rs3794738	rs12449858	eQTL_eQTL	modelGENE1	diff
RP11-302M6.4	LRRC8C	rs2065152	rs2224652	eQTL_eQTL	modelGENE1	diff
SLC25A24	SLC25A24	rs61799377	esv3587125;esv3587126	eQTL_splicing_eQTL	modelGENE2	diff
GBP2	TAP2	rs35350651	rs4766578	trans_eQTL_trans_eQTL	Independent	diff
GBP2	OBFC1	rs35350651	rs4766578	trans_eQTL_trans_eQTL	Independent	diff
GBP2	SMTNL1	rs35350651	rs4766578	trans_eQTL_trans_eQTL	Independent	diff
B3GNT1	CTSW	rs61893863	rs34484428	eQTL_eQTL	modelGENE1	diff
WSB1	RP11-173M1.8	rs7217611	rs1060618	eQTL_eQTL	modelGENE2	diff
WSB1	RP11-173M1.8	rs7217611	rs6505198	eQTL_eQTL	modelGENE2	diff
WSB1	WSB1	rs7217611	rs11331002	eQTL_splicing_eQTL	modelGENE2	diff
LCK	FAM167B	rs2291063	rs72668508	eQTL_eQTL	modelGENE1	diff
LCK	TMEM234	rs2291063	rs72668508	eQTL_eQTL	modelGENE2	diff
VWF	CD209	rs72775473	rs34977520	trans_pQTL_trans_pQTL	modelGENE1	diff
ZNF304	ZSCAN18	rs552036028	rs390667	eQTL_eQTL	Independent	diff
SAMHD1	NDRG3	rs184745037	rs374490431	eQTL_eQTL	modelGENE1	diff
STRA13	ASPSCR1	rs3934983	rs13087	eQTL_eQTL	modelGENE2	diff
STRA13	RAC3	rs3934983	rs190408119	eQTL_eQTL	modelGENE2	diff
MTHFR	FBXO6	rs116001018	rs17875920	eQTL_eQTL	modelGENE1	diff
ANKRD34B	FAM151B	rs13185915	rs73765838	eQTL_eQTL	modelGENE1	diff
STK17B	STK17B	rs573477845	rs77788240	eQTL_splicing_eQTL	modelGENE1	diff
MYO19	GGNBP2	rs34476742	rs2306589	eQTL_splicing_eQTL	modelGENE1	diff
RP11-196G11.2	ZNF646	rs147064917	rs12445650	eQTL_eQTL	modelGENE2	diff
RP11-196G11.2	STX4	rs147064917	rs17839567	eQTL_eQTL	modelGENE2	diff
RP11-196G11.2	STX4	rs147064917	rs35468353	eQTL_eQTL	modelGENE2	diff
RP11-196G11.2	STX4	rs147064917	rs571657173	eQTL_splicing_eQTL	modelGENE2	diff
RP11-196G11.2	RP11-196G11.1	rs147064917	rs12445568	eQTL_eQTL	modelGENE2	diff
IL18	IL18	rs1834481	rs5744222	pQTL_eQTL	modelGENE2	diff
ZNF79	RPL12	rs28654608	rs2253639	eQTL_splicing_eQTL	modelGENE2	diff
ZNF79	RPL12	rs28654608	rs3923309	eQTL_eQTL	modelGENE1	diff
SPINT2	FIGF	rs71640036	rs4253311	trans_pQTL_trans_pQTL	modelGENE2	diff
SPINT2	OMD	rs71640036	rs4253311	trans_pQTL_trans_pQTL	modelGENE2	diff
SPINT2	ADM	rs71640036	rs4253252	trans_pQTL_trans_pQTL	modelGENE2	diff
SPINT2	IL17D	rs71640036	rs3775298	trans_pQTL_trans_pQTL	modelGENE2	diff
SPINT2	SERPINA5	rs71640036	rs3733402	trans_pQTL_trans_pQTL	Independent	diff
SPINT2	AMBP	rs71640036	rs3733402	trans_pQTL_trans_pQTL	modelGENE2	diff
SPINT2	CCDC80	rs71640036	rs4253252	trans_pQTL_trans_pQTL	modelGENE2	diff
SPINT2	BMP6	rs71640036	rs4241815	trans_pQTL_trans_pQTL	Independent	diff
SPINT2	CDH2	rs71640036	rs4253252	trans_pQTL_trans_pQTL	modelGENE2	diff
SPINT2	MMP2	rs71640036	rs4253252	trans_pQTL_trans_pQTL	modelGENE2	diff
SPINT2	MEPE	rs71640036	rs4253311	trans_pQTL_trans_pQTL	modelGENE2	diff
SPINT2	ADAMTS13	rs71640036	rs4253248	trans_pQTL_trans_pQTL	modelGENE2	diff
ZNF473	VRK3	rs11084000	rs12973985	eQTL_eQTL	modelGENE2	diff
LMNB1	MARCH3	rs1510955	rs62391737	eQTL_eQTL	modelGENE2	diff
HIST1H2BD	HIST1H2BF	rs9379832	rs562867191;rs151161179	eQTL_eQTL	Independent	diff
MAST4	CD180	rs55754472	rs1812071	eQTL_eQTL	modelGENE1	diff
DPEP3	DPEP2	rs3743733	rs12934863	splicing_eQTL_eQTL	modelGENE1	diff
PCGF3	PCGF3	rs34434107	rs10034650	splicing_eQTL_eQTL	modelGENE1	diff
SLC44A3	F3	rs9432579	rs10493874	eQTL_pQTL	modelGENE2	diff
DPP7	DPP7	rs10870179	rs72763269	eQTL_splicing_eQTL	modelGENE1	diff
DPP7	FUT7	rs10870179	rs4880202	eQTL_eQTL	modelGENE2	diff
DPP7	C9orf139	rs10870179	rs72108373	eQTL_eQTL	modelGENE2	diff
DPP7	UAP1L1	rs10870179	rs41307440	eQTL_eQTL	modelGENE1	diff
DPP7	ENTPD2	rs10870179	rs11794029	eQTL_eQTL	modelGENE1	diff
DPP7	CARD9	rs10870179	rs111877141	eQTL_eQTL	modelGENE2	diff
DPP7	SAPCD2	rs10870179	rs41307440	eQTL_eQTL	modelGENE1	diff
UNC45B	SLFN5	rs12940950	rs11653987	eQTL_eQTL	modelGENE2	diff
UNC45B	NLE1	rs12940950	rs12602385	eQTL_eQTL	modelGENE2	diff
ABCC6	NOMO3	rs115370576	rs444587	eQTL_eQTL	modelGENE2	diff
SLPI	SYS1	rs59339622	rs138814577	eQTL_eQTL	modelGENE2	diff
SLPI	KCNS1	rs59339622	rs6130789	eQTL_eQTL	Independent	diff
SLPI	SEMG1	rs59339622	rs138814577	eQTL_eQTL	modelGENE2	diff
SLPI	PI3	rs59339622	rs59981978	eQTL_eQTL	Independent	diff
PAPPA	SLC43A3	rs2241899	rs3781889	trans_pQTL_eQTL	modelGENE2	diff
EPHB4	TRIM56	rs314345	rs2734880	pQTL_eQTL	modelGENE2	diff
ZNF773	TRAPPC2P1	rs73936995	rs7250705	eQTL_eQTL	modelGENE2	diff
PDE4DIP	LIX1L	rs61328463	rs2282013	eQTL_eQTL	modelGENE1	diff
ADSS	ZBTB18	rs57203936	rs10927196	eQTL_eQTL	modelGENE2	diff
ADSS	AKT3	rs57203936	rs61577594	eQTL_eQTL	modelGENE2	diff
ADSS	C1orf100	rs57203936	rs77638395	eQTL_eQTL	modelGENE2	diff
CCDC132	SAMD9L	rs12666774	rs10254508	eQTL_eQTL	modelGENE1	diff
NOP9	CIDEB	rs7143804	rs4982912	eQTL_eQTL	Independent	diff
NOP9	KHNYN	rs7143804	rs4982912	eQTL_splicing_eQTL	modelGENE1	diff
NOP9	CBLN3	rs7143804	rs2273632	eQTL_eQTL	modelGENE1	diff
HIP1	POR	rs1186222	rs1179625	splicing_eQTL_eQTL	modelGENE1	diff
HIP1	POM121C	rs1186222	rs1185883	splicing_eQTL_eQTL	modelGENE1	diff
HIP1	RHBDD2	rs1186222	rs2705789	splicing_eQTL_eQTL	modelGENE1	diff
IKBKG	SNAP23	rs9545842	rs9545843	trans_pQTL_trans_pQTL	Independent	diff
IKBKG	PPP1R2	rs9545842	rs9545843	trans_pQTL_trans_pQTL	Independent	diff
IKBKG	GRAP2	rs9545842	rs9545843	trans_pQTL_trans_pQTL	Independent	diff
cis.4.decenoyl.carnitine	C10	rs55936281	rs17843902	met_QTL_met_QTL	Independent	diff
cis.4.decenoyl.carnitine	C12	rs55936281	rs9410	met_QTL_met_QTL	Independent	diff
RAPGEF6	ACSL6	rs563737699	rs70974020	eQTL_eQTL	modelGENE2	diff
MYBL1	C8orf46	rs2719002	rs1108	eQTL_splicing_eQTL	modelGENE1	diff
MYBL1	C8orf46	rs2719002	rs4532579	eQTL_eQTL	modelGENE2	diff
MYBL1	C8orf46	rs2719002	rs11343824	eQTL_eQTL	modelGENE2	diff
MYBL1	ADHFE1	rs2719002	rs2555575	eQTL_eQTL	modelGENE2	diff
POLE4	POLE4	rs6727647	rs7609026	eQTL_splicing_eQTL	modelGENE1	diff
PIK3IP1	PIK3IP1	rs147570140	rs5997959	splicing_eQTL_eQTL	modelGENE1	diff
CYP27A1	TTLL4	rs555656832	rs6733892	eQTL_eQTL	modelGENE1	diff
CYP27A1	RP11-459I19.1	rs555656832	rs6725488	eQTL_eQTL	modelGENE1	diff
SH2B3	FAM109A	rs11326711	rs3742003	eQTL_eQTL	modelGENE1	diff
AKT2	SHKBP1	rs393569	rs415075	eQTL_eQTL	modelGENE1	diff
THOP1	ZNF555	rs941408	rs1076447	eQTL_eQTL	modelGENE1	diff
THOP1	THOP1	rs941408	rs2741991	eQTL_pQTL	modelGENE1	diff
THOP1	ZNF554	rs941408	rs1640271	eQTL_eQTL	modelGENE1	diff
MRPL43	MRPL43	rs701834	rs701835	splicing_eQTL_eQTL	modelGENE1	diff
MRPL43	C10orf2	rs701834	rs4919506	splicing_eQTL_eQTL	modelGENE2	diff
MRPL43	LZTS2	rs701834	rs372516052	splicing_eQTL_eQTL	modelGENE2	diff
AGER	PRRT1	rs1800684	rs3131283	eQTL_eQTL	modelGENE1	diff
CTNND1	ZDHHC5	rs34645509	rs11602109	eQTL_eQTL	modelGENE1	diff
LAG3	RP4-761J14.10	rs12578573	rs10774444	eQTL_eQTL	modelGENE1	diff
TTC19	NCOR1	rs3760298	rs62641986	eQTL_eQTL	modelGENE2	diff
TTC19	ADORA2B	rs3760298	rs4792707	eQTL_eQTL	modelGENE1	diff
TTC19	TTC19	rs3760298	rs10491104	eQTL_splicing_eQTL	modelGENE2	diff
METRNL	FOXK2	rs529659818	rs35849809	eQTL_eQTL	modelGENE1	diff
LGALS8	LGALS8	rs74145392	rs7544230	eQTL_splicing_eQTL	modelGENE1	diff
LGALS8	HEATR1	rs74145392	rs16833958	eQTL_eQTL	Independent	diff
LRR1	MGAT2	rs139526904;rs398043757	rs7147722	eQTL_eQTL	modelGENE1	diff
LRR1	RPL36AL	rs139526904;rs398043757	rs7147722	eQTL_eQTL	modelGENE1	diff
BOLA2	INO80E	rs41292378	rs78807581	eQTL_eQTL	modelGENE1	diff
NRBP1	GTF3C2	rs4665978	rs7586601	eQTL_splicing_eQTL	modelGENE2	diff
NRBP1	PPM1G	rs4665978	rs12478779	eQTL_eQTL	modelGENE2	diff
IL1RL1	IL18RAP	rs34195808	rs7584093	eQTL_splicing_eQTL	modelGENE1	diff
PTGS1	PTGS1	rs7866582	rs10306135	eQTL_splicing_eQTL	modelGENE1	diff
ZMYND12	CCDC30	rs201670004	rs12404583	eQTL_splicing_eQTL	modelGENE1	diff
METTL4	NDC80	rs16943566	rs16943581	eQTL_eQTL	modelGENE2	diff
KIFC2	KIFC2	rs79645709	rs116714196	splicing_eQTL_eQTL	modelGENE1	diff
KIFC2	ZNF7	rs79645709	rs67557810	splicing_eQTL_eQTL	modelGENE2	diff
KIFC2	FOXH1	rs79645709	rs116714196	splicing_eQTL_eQTL	modelGENE1	diff
CAMKK2	CAMKK2	rs1718120	rs1718123	eQTL_splicing_eQTL	modelGENE2	diff
APC2	C19orf25	rs139146051	rs141802325	eQTL_splicing_eQTL	modelGENE1	diff
C20orf203	COMMD7	rs28501317	rs560946367	eQTL_eQTL	modelGENE2	diff
RNF112	MAPK7	rs7502682	rs9899649	eQTL_eQTL	modelGENE2	diff
PLA2G12A	CCDC109B	rs116989570	rs117444314	eQTL_eQTL	modelGENE2	diff
PSMF1	RSPO4	rs3787573	rs7348188	eQTL_eQTL	modelGENE2	diff
MESP1	ANPEP	rs2305441	rs28536604	eQTL_eQTL	modelGENE2	diff
ANAPC2	TPRN	rs73571568	rs28544087	eQTL_eQTL	modelGENE1	diff
X...11441	X...11530	rs111741722	rs35754645	met_QTL_met_QTL	Independent	diff
X...11441	X...18929	rs111741722	rs887829	met_QTL_met_QTL	Independent	diff
X...11441	biliverdin	rs111741722	rs887829	met_QTL_met_QTL	Independent	diff
X...11441	X...11522	rs111741722	rs35754645	met_QTL_met_QTL	Independent	diff
CCDC146	FGL2	rs71524916	rs35391668	eQTL_eQTL	Independent	diff
LSS	PCNT	rs2839302	rs2268524	eQTL_eQTL	Independent	diff
CNNM2	NT5C2	rs11191593	rs113278154	eQTL_eQTL	Independent	diff
WHSC1L1	BAG4	rs55828564	rs145500897	eQTL_eQTL	modelGENE2	diff
WHSC1L1	DDHD2	rs55828564	rs56365338	eQTL_eQTL	modelGENE1	diff
WHSC1L1	BAG4	rs55828564	rs558606588	eQTL_eQTL	modelGENE2	diff
SIGLEC14	SIGLEC5	rs7250849	rs113349196	eQTL_eQTL	Independent	diff
SIGLEC14	SIGLEC5	rs7250849	rs113349196	eQTL_eQTL	Independent	diff
CASP8	RP11-469M7.1	rs3834130	rs4616462	eQTL_eQTL	modelGENE1	diff
RP11-307E17.8	HIATL1	rs56062008	rs139663042	eQTL_eQTL	modelGENE2	diff
CLTCL1	CLTCL1	rs2800973	rs1780643	splicing_eQTL_eQTL	modelGENE1	diff
CLTCL1	SLC25A1	rs2800973	rs1780637	splicing_eQTL_eQTL	modelGENE1	diff
PSME2	PSME2	rs2277481	rs4575	eQTL_splicing_eQTL	modelGENE1	diff
PPIP5K2	PPIP5K2	rs40508	rs27489	eQTL_splicing_eQTL	modelGENE1	diff
PTGS2	PLA2G4A	rs544802058	rs35591148	eQTL_eQTL	modelGENE2	diff
KLHL5	WDR19	rs17288279	rs75822110	eQTL_eQTL	modelGENE2	diff
RP11-1084J3.4	AMACR	rs299611	rs7726420	eQTL_eQTL	Independent	diff
RP11-1084J3.4	AMACR	rs299611	rs299610	eQTL_eQTL	Independent	diff
C1orf226	NOS1AP	rs114384844	rs202240322	eQTL_eQTL	Independent	diff
NAGLU	ATP6V0A1	rs151285077	rs72823083	eQTL_eQTL	modelGENE1	diff
ACBD5	APBB1IP	rs703005	rs34202976	eQTL_eQTL	modelGENE1	diff
ACBD5	ABI1	rs703005	rs2992333	eQTL_eQTL	modelGENE1	diff
BMP2K	PAQR3	rs192809283	rs146800297	eQTL_eQTL	Independent	diff
BMP2K	RP11-792D21.2	rs192809283	rs146800297	eQTL_eQTL	Independent	diff
RNASE4	AL163636.6	rs76758305	rs144616272	eQTL_eQTL	Independent	diff
RNASE4	ANG	rs76758305	rs145917464	eQTL_pQTL	modelGENE1	diff
RNASE4	AL163636.6	rs76758305	rs58132820	eQTL_eQTL	Independent	diff
GRAP	SLC5A10	rs201301409	rs200709023	eQTL_eQTL	Independent	diff
TMED5	DR1	rs661126	rs1593512	splicing_eQTL_splicing_eQTL	modelGENE1	diff
TMED5	TMED5	rs661126	rs1572343	splicing_eQTL_eQTL	modelGENE1	diff
TMED5	CCDC18	rs661126	rs11164916	splicing_eQTL_eQTL	modelGENE2	diff
TMED5	DR1	rs661126	rs4847240	splicing_eQTL_eQTL	modelGENE1	diff
SHISA4	HAGH	rs6592965	rs12718598	trans_eQTL_trans_eQTL	modelGENE2	diff
SHISA4	GPR146	rs6592965	rs12718598	trans_eQTL_trans_eQTL	modelGENE2	diff
SHISA4	KRT1	rs6592965	rs12718598	trans_eQTL_trans_eQTL	modelGENE2	diff
SHISA4	EMID1	rs6592965	rs12718598	trans_eQTL_trans_eQTL	modelGENE2	diff
SHISA4	TSTA3	rs6592965	rs12718598	trans_eQTL_trans_eQTL	modelGENE2	diff
HTR6	MINOS1-NBL1	rs7533981	rs1883565	eQTL_eQTL	modelGENE2	diff
HTR6	TMCO4	rs7533981	rs6677765	eQTL_eQTL	modelGENE2	diff
HTR6	NBL1	rs7533981	rs7527271	eQTL_eQTL	modelGENE2	diff
ZNF229	ZNF418	rs9859077	rs13088318	trans_eQTL_trans_eQTL	modelGENE1	diff
ZNF229	TRAPPC2P1	rs9859077	rs63322462	trans_eQTL_trans_eQTL	modelGENE1	diff
ZNF229	ZNF304	rs9859077	rs542721951;rs112997866	trans_eQTL_trans_eQTL	modelGENE1	diff
ZNF229	ZNF547	rs9859077	rs13088318	trans_eQTL_trans_eQTL	modelGENE1	diff
ZNF229	ZNF551	rs9859077	rs542721951;rs112997866	trans_eQTL_trans_eQTL	modelGENE1	diff
ZNF229	ZNF329	rs9859077	rs542721951;rs112997866	trans_eQTL_trans_eQTL	modelGENE1	diff
ZNF229	ZNF577	rs9859077	rs542721951;rs112997866	trans_eQTL_trans_eQTL	modelGENE1	diff
ZNF229	ZNF543	rs9859077	rs13088318	trans_eQTL_trans_eQTL	modelGENE1	diff
ZNF229	ZNF154	rs9859077	rs62280667	trans_eQTL_trans_eQTL	modelGENE1	diff
ZNF229	ZNF677	rs9859077	rs13088318	trans_eQTL_trans_eQTL	Independent	diff
ZNF229	ZNF419	rs9859077	rs542721951;rs112997866	trans_eQTL_trans_eQTL	modelGENE1	diff
ZNF229	ZNF134	rs9859077	rs542721951;rs112997866	trans_eQTL_trans_eQTL	modelGENE1	diff
ZNF229	ZNF256	rs9859077	rs63322462	trans_eQTL_trans_eQTL	modelGENE1	diff
ZNF229	ZNF649	rs9859077	rs542721951;rs112997866	trans_eQTL_trans_eQTL	modelGENE1	diff
ZNF229	ZNF776	rs9859077	rs13088318	trans_eQTL_trans_eQTL	modelGENE1	diff
ZNF229	ZNF211	rs9859077	rs13088318	trans_eQTL_trans_eQTL	modelGENE1	diff
ZNF229	ZNF718	rs9859077	rs13088318	trans_eQTL_trans_eQTL	modelGENE1	diff
LY6G5C	GPANK1	rs805290	rs805285	eQTL_eQTL	modelGENE2	diff
TK2	CMTM2	rs150954025	rs148230474	splicing_eQTL_eQTL	modelGENE1	diff
TK2	CMTM1	rs150954025	rs148230474	splicing_eQTL_eQTL	modelGENE1	diff
PIGR	IL24	rs291086	rs1150253	pQTL_eQTL	modelGENE1	diff
PIGR	FAIM3	rs291086	rs34410700	pQTL_eQTL	modelGENE1	diff
C10	C12	rs17843902	rs9410	met_QTL_met_QTL	Independent	diff
PLP2	PRICKLE3	23:48162592:G:A	23:48155398:C:T	eQTL_eQTL	Independent	diff
WBP5	NGFRAP1	23:102640251:T:C	23:102668255:G:T	eQTL_eQTL	Independent	diff
RP11-248J23.7	C10orf131	rs117193560	rs115760449	eQTL_eQTL	modelGENE2	diff
RP11-248J23.7	TCTN3	rs117193560	rs150512538	eQTL_eQTL	modelGENE1	diff
RP11-248J23.7	RP11-248J23.6	rs117193560	rs150512538	eQTL_eQTL	modelGENE2	diff
RP11-248J23.7	CC2D2B	rs117193560	rs114096212	eQTL_eQTL	modelGENE1	diff
RP11-678G14.3	ZNF431	rs34035322	rs537115505;rs35136644	splicing_eQTL_eQTL	modelGENE1	diff
RP11-678G14.3	ZNF430	rs34035322	rs12327638	splicing_eQTL_eQTL	modelGENE1	diff
RP11-678G14.3	ZNF85	rs34035322	rs55851748	splicing_eQTL_eQTL	modelGENE1	diff
RP11-678G14.3	ZNF738	rs34035322	rs12327638	splicing_eQTL_eQTL	modelGENE1	diff
RP11-678G14.3	RP11-678G14.3	rs34035322	rs6511268	splicing_eQTL_eQTL	modelGENE1	diff
RP11-678G14.3	ZNF493	rs34035322	rs6511268	splicing_eQTL_eQTL	modelGENE1	diff
RP11-678G14.3	ZNF100	rs34035322	rs6511268	splicing_eQTL_eQTL	modelGENE1	diff
RP11-678G14.3	ZNF257	rs34035322	rs2884699	splicing_eQTL_eQTL	modelGENE1	diff
RP11-678G14.3	ZNF208	rs34035322	rs12327638	splicing_eQTL_eQTL	modelGENE1	diff
RP11-678G14.3	ZNF66	rs34035322	rs4809135	splicing_eQTL_eQTL	modelGENE1	diff
RP11-678G14.3	CTC-513N18.7	rs34035322	rs68172713	splicing_eQTL_eQTL	modelGENE1	diff
RP11-678G14.3	ZNF708	rs34035322	rs12327638	splicing_eQTL_eQTL	modelGENE1	diff
SEC61A2	SEC61A2	rs11257571	rs10906089	eQTL_splicing_eQTL	modelGENE2	diff
IL15	RP11-362F19.1	rs140580911	rs59709790	eQTL_eQTL	Independent	diff
NT5C2	C10orf32-ASMT	rs12244388	rs7085104	eQTL_eQTL	modelGENE1	diff
ZNF506	ZNF93	rs62135324	rs62135329	eQTL_eQTL	modelGENE1	diff
ZNF506	ZNF14	rs62135324	rs62135329	eQTL_eQTL	modelGENE2	diff
STYX	GNPNAT1	rs2065052	rs11846010	eQTL_eQTL	modelGENE2	diff
C15orf52	IVD	rs2289332	rs55679082	eQTL_eQTL	modelGENE1	diff
SERINC2	SDC3	rs7514008	rs61780500	eQTL_eQTL	modelGENE1	diff
C3	C2	rs1171616	rs1171615	met_QTL_met_QTL	Independent	diff
C3	C0	rs1171616	rs1171614	met_QTL_met_QTL	Independent	diff
C3	IL16	rs1171616	rs1171620	met_QTL_trans_pQTL	modelGENE2	diff
NUP160	FNBP4	rs137978402	rs75205280	eQTL_eQTL	modelGENE1	diff
MICAL1	CD164	rs1546723	rs35673155	eQTL_eQTL	modelGENE1	diff
X...11530	X...18929	rs35754645	rs887829	met_QTL_met_QTL	Independent	diff
X...11530	X...11442	rs35754645	rs111741722	met_QTL_met_QTL	Independent	diff
X...11530	biliverdin	rs35754645	rs887829	met_QTL_met_QTL	Independent	diff
AP001257.1	MS4A6A	rs1125357	rs12453	eQTL_splicing_eQTL	modelGENE1	diff
AP001257.1	MS4A2	rs1125357	rs1441586	eQTL_eQTL	modelGENE1	diff
DSCR9	TTC3	rs147094877	rs62223615	eQTL_eQTL	modelGENE1	diff
DSCR9	TTC3	rs147094877	rs2187101	eQTL_splicing_eQTL	modelGENE1	diff
ERCC5	ERCC5	rs4150373	rs371116107	splicing_eQTL_eQTL	modelGENE2	diff
ERCC5	BIVM-ERCC5	rs4150373	rs371116107	splicing_eQTL_eQTL	modelGENE2	diff
BACE2	BACE2	rs11088544	rs2705572	splicing_eQTL_eQTL	modelGENE1	diff
TRIM16	ZNF286A	rs11653189	rs55931714	eQTL_splicing_eQTL	modelGENE2	diff
TRIM16	ZNF286A	rs11653189	rs55931714	eQTL_splicing_eQTL	modelGENE2	diff
TRIM16	RP11-385D13.1	rs11653189	rs10221188	eQTL_eQTL	Independent	diff
MECP2	RENBP	23:153335511:CAGG:C	23:153195921:T:G	eQTL_eQTL	modelGENE1	diff
C8orf82	LRRC14	rs9071	rs4244613	eQTL_splicing_eQTL	modelGENE2	diff
C8orf82	LRRC24	rs9071	rs13277542	eQTL_eQTL	modelGENE1	diff
C8orf82	LRRC14	rs9071	rs13277542	eQTL_eQTL	modelGENE2	diff
C8orf82	PPP1R16A	rs9071	rs4925825	eQTL_eQTL	modelGENE1	diff
GGACT	GGACT	rs12873649	rs34083582	splicing_eQTL_eQTL	modelGENE1	diff
INTS1	PSMG3	rs4436031	rs201418792	splicing_eQTL_eQTL	modelGENE2	diff
INTS1	MICALL2	rs4436031	rs4436032	splicing_eQTL_eQTL	modelGENE2	diff
INTS1	MAFK	rs4436031	rs2251232	splicing_eQTL_eQTL	modelGENE2	diff
PSMD4	ECM1	rs202073638	rs141248191	eQTL_eQTL	modelGENE1	diff
GNAS	TPGS2	rs9399137	rs9376090	trans_eQTL_trans_eQTL	Independent	diff
GNAS	CTSE	rs9399137	rs375867652	trans_eQTL_trans_eQTL	Independent	diff
GNAS	RPL3L	rs9399137	rs35786788	trans_eQTL_trans_eQTL	modelGENE2	diff
GNAS	TSC22D1	rs9399137	rs9376090	trans_eQTL_trans_eQTL	modelGENE2	diff
GNAS	PPDPF	rs9399137	rs35786788	trans_eQTL_trans_eQTL	Independent	diff
NSFL1C	SIRPB2	rs34516839	rs6135064	eQTL_splicing_eQTL	modelGENE1	diff
NSFL1C	NSFL1C	rs34516839	rs6135064	eQTL_splicing_eQTL	modelGENE1	diff
E2F4	ELMO3	rs6499119	rs11700	eQTL_eQTL	modelGENE1	diff
E2F4	LRRC29	rs6499119	rs151246709	eQTL_eQTL	modelGENE1	diff
HCAR3	AC084018.1	rs1798192	rs62969561	eQTL_eQTL	modelGENE2	diff
HCAR3	RP11-324E6.6	rs1798192	rs71456765	eQTL_eQTL	Independent	diff
RP11-65J3.1	RP11-65J3.1	rs57242252	rs10988340	eQTL_splicing_eQTL	modelGENE2	diff
STAU1	ARFGEF2	rs377701848	rs558842301	splicing_eQTL_eQTL	modelGENE1	diff
SCAMP5	TNFRSF21	rs1123848	rs16833335	trans_eQTL_trans_eQTL	Independent	diff
SCAMP5	LILRA4	rs1123848	rs4954572	trans_eQTL_trans_eQTL	Independent	diff
SCAMP5	SLC12A3	rs1123848	rs533869264;rs533869264;rs529759859	trans_eQTL_trans_eQTL	Independent	diff
SCAMP5	PTPRS	rs1123848	rs950176	trans_eQTL_trans_eQTL	Independent	diff
SCAMP5	SERPINF1	rs1123848	rs533869264;rs533869264;rs529759859	trans_eQTL_trans_eQTL	Independent	diff
CBS	U2AF1	rs12613	rs28635199	eQTL_eQTL	modelGENE1	diff
CBS	DUSP13	rs12613	rs28635199	eQTL_trans_eQTL	modelGENE2	diff
CBS	PKNOX1	rs12613	rs28635199	eQTL_eQTL	modelGENE2	diff
NUDT5	OPTN	rs11257655	rs11257659	eQTL_eQTL	modelGENE2	diff
ZNF107	ZNF107	rs71055273	rs35394625	eQTL_splicing_eQTL	modelGENE2	diff
MTUS1	PDGFRL	rs549257328	rs142323734	eQTL_eQTL	modelGENE1	diff
CNPY3	PEX6	rs4714634	rs9471983	eQTL_eQTL	modelGENE2	diff
IDUA	IDUA	rs3806756	rs4690163	splicing_eQTL_pQTL	modelGENE2	diff
IDUA	SLC26A1	rs3806756	rs4690163	splicing_eQTL_eQTL	modelGENE1	diff
TAP1	TAPSAR1	rs528131684	rs1351382	eQTL_splicing_eQTL	modelGENE1	diff
TAP1	PSMB9	rs528131684	rs1351382	eQTL_splicing_eQTL	modelGENE1	diff
TAP1	PSMB9	rs528131684	rs1351382	eQTL_eQTL	Independent	diff
TMPRSS3	SLC37A1	rs11435440	rs2839503	eQTL_eQTL	modelGENE2	diff
MICU3	RP11-242F4.2	rs7842887	rs1989186	eQTL_eQTL	modelGENE2	diff
NTSR1	OGFR	rs4549159	rs6011587	eQTL_eQTL	modelGENE2	diff
MKNK2	MKNK2	rs8109414	rs58575400	eQTL_splicing_eQTL	modelGENE1	diff
AC008746.12	LAIR2	rs57253914	rs74668536	eQTL_eQTL	modelGENE2	diff
NDUFAF3	QRICH1	rs10865953	rs7434187	eQTL_eQTL	modelGENE1	diff
TRIM13	DLEU1	rs377102103	rs61961305	splicing_eQTL_eQTL	modelGENE2	diff
RNASE4	ANG	rs117669481	rs117453218	splicing_eQTL_eQTL	modelGENE1	diff
PIP4K2C	KIF5A	rs7313599	rs730560	eQTL_eQTL	modelGENE2	diff
FKBP8	PEX12	rs1046321;rs200648389	rs321599	trans_eQTL_eQTL	modelGENE1	diff
FKBP8	AP2B1	rs1046321;rs200648389	rs533874527	trans_eQTL_eQTL	modelGENE2	diff
TGIF2-C20orf24	C20orf24	rs6071709	rs59590840	splicing_eQTL_eQTL	modelGENE2	diff
TGIF2-C20orf24	RPN2	rs6071709	rs4812384	splicing_eQTL_eQTL	modelGENE2	diff
TGIF2-C20orf24	RPN2	rs6071709	rs6016004	splicing_eQTL_eQTL	modelGENE2	diff
GALM	HNRNPLL	rs72795176	rs55965598	eQTL_eQTL	Independent	diff
LRRN2	PIK3C2B	rs4951406	rs12117054	eQTL_eQTL	modelGENE1	diff
LAIR1	LAIR1	rs189644453	rs118056835	splicing_eQTL_eQTL	modelGENE1	diff
LAIR1	LAIR2	rs189644453	rs118056835	splicing_eQTL_eQTL	modelGENE2	diff
TPRKB	TPRKB	rs4852316	rs11894953	eQTL_splicing_eQTL	modelGENE1	diff
RP11-1008C21.1	BCL2A1	rs8025803	rs8026767	trans_eQTL_splicing_eQTL	modelGENE1	diff
RP11-1008C21.1	MTHFS	rs8025803	rs8026767	trans_eQTL_splicing_eQTL	modelGENE1	diff
RP11-1008C21.1	ST20	rs8025803	rs8026767	trans_eQTL_splicing_eQTL	modelGENE1	diff
RP11-1008C21.1	BCL2A1	rs8025803	rs7177355	trans_eQTL_eQTL	modelGENE1	diff
TCF12	TCF12	rs59723460	rs5812874	splicing_eQTL_eQTL	modelGENE1	diff
TAF10	ILK	rs4758441	rs2555174	eQTL_eQTL	Independent	diff
C10orf32	AS3MT	rs17523050	rs78602818	eQTL_eQTL	modelGENE2	diff
CLEC2B	CLEC9A	rs11053623	rs11053628	eQTL_eQTL	modelGENE1	diff
CLEC2B	CLEC7A	rs11053623	rs11053627	eQTL_eQTL	modelGENE1	diff
CCDC137	HGS	rs35118028	rs34384005	eQTL_splicing_eQTL	modelGENE2	diff
FOXH1	KIFC2	rs3832556	rs112422823	eQTL_eQTL	Independent	diff
MFSD12	CD82	rs149110519	rs73008259	trans_eQTL_trans_eQTL	modelGENE2	diff
MFSD12	MAPKAPK3	rs149110519	rs73008259	trans_eQTL_trans_eQTL	modelGENE1	diff
MFSD12	PNKD	rs149110519	rs73008259	trans_eQTL_trans_eQTL	modelGENE2	diff
MFSD12	TDP2	rs149110519	rs73008259	trans_eQTL_trans_eQTL	modelGENE2	diff
SART1	CCDC85B	rs470192	rs564054521	eQTL_eQTL	modelGENE2	diff
SART1	BANF1	rs470192	rs14157	eQTL_eQTL	modelGENE1	diff
SART1	FIBP	rs470192	rs632578	eQTL_eQTL	modelGENE2	diff
TOR1B	SLC4A1	rs1831105	rs2302820	eQTL_trans_eQTL	modelGENE2	diff
TOR1B	ARHGEF37	rs1831105	rs2302820	eQTL_trans_eQTL	modelGENE2	diff
TOR1B	KANK2	rs1831105	rs7038930	eQTL_trans_eQTL	modelGENE2	diff
TOR1B	GALNT5	rs1831105	rs72755238	eQTL_trans_eQTL	modelGENE2	diff
TOR1B	BPGM	rs1831105	rs7047271	eQTL_trans_eQTL	modelGENE2	diff
TOR1B	C9orf78	rs1831105	rs10115114	eQTL_splicing_eQTL	modelGENE2	diff
TOR1B	C9orf78	rs1831105	rs11791099	eQTL_eQTL	modelGENE2	diff
TOR1B	SOX6	rs1831105	rs7047271	eQTL_trans_eQTL	modelGENE2	diff
IL12RB1	IL12RB1	rs391410	rs373654	splicing_eQTL_eQTL	modelGENE2	diff
ATP6V0B	CCDC24	rs11210939	rs12403036	eQTL_eQTL	modelGENE1	diff
RERE	RERE	rs301816	rs301806	splicing_eQTL_eQTL	modelGENE1	diff
PKNOX1	CBS	rs11700748	rs706209	eQTL_eQTL	modelGENE1	diff
PKNOX1	U2AF1	rs11700748	rs706208	eQTL_eQTL	modelGENE1	diff
CD300LD	CD300LF	rs73365136	rs59362027	eQTL_eQTL	modelGENE2	diff
CD300LD	CTD-2006K23.1	rs73365136	rs59362027	eQTL_eQTL	modelGENE2	diff
CIB1	GDPGP1	rs7024	rs8041338	eQTL_eQTL	modelGENE2	diff
CLECL1	RP11-75L1.1	ss1388112575	ss1388110980	eQTL_eQTL	modelGENE1	diff
CLEC4D	CLEC4D	ss1388076710;ss1388076711	ss1388076747	splicing_eQTL_eQTL	modelGENE2	diff
CLEC4D	CLEC4E	ss1388076710;ss1388076711	ss1388076770	splicing_eQTL_eQTL	modelGENE2	diff
CLEC4D	CLEC4D	ss1388076710;ss1388076711	ss1388076735	splicing_eQTL_eQTL	modelGENE2	diff
HERC1	APH1B	rs8041075	rs374871616	splicing_eQTL_eQTL	modelGENE2	diff
HERC1	FBXL22	rs8041075	rs8040480	splicing_eQTL_eQTL	modelGENE2	diff
UVSSA	UVSSA	rs3903127	rs71614967	splicing_eQTL_eQTL	modelGENE2	diff
ALDH9A1	MGST3	rs10918223	rs4147594	eQTL_eQTL	modelGENE1	diff
HGD	SMIM5	rs10990535	rs10990651	trans_eQTL_trans_eQTL	modelGENE1	diff
LRRFIP2	MLH1	rs2175881	rs61489663	eQTL_eQTL	modelGENE1	diff
LRRFIP2	LRRFIP2	rs2175881	rs6550458	eQTL_splicing_eQTL	modelGENE1	diff
AZU1	HTRA3	rs13284665	rs13289095	trans_eQTL_trans_eQTL	Independent	diff
AZU1	SLC2A5	rs13284665	rs13289095	trans_eQTL_trans_eQTL	Independent	diff
AZU1	CHIT1	rs13284665	rs13289095	trans_eQTL_trans_eQTL	Independent	diff
AZU1	COL17A1	rs13284665	rs112086410	trans_eQTL_trans_eQTL	Independent	diff
AZU1	LTF	rs13284665	rs3750329	trans_eQTL_trans_eQTL	Independent	diff
CAPN1	SYVN1	rs11227137	rs10895986	eQTL_eQTL	modelGENE2	diff
RPUSD1	METRN	rs3752556	rs12448432	eQTL_eQTL	modelGENE1	diff
RPUSD1	NARFL	rs3752556	rs11248948	eQTL_splicing_eQTL	modelGENE1	diff
SLAMF6	CD84	rs11265437	rs7550663	eQTL_pQTL	modelGENE1	diff
FAM118B	FCGR3B	rs692955	rs73017385	eQTL_trans_pQTL	modelGENE2	diff
FAM118B	SRPR	rs692955	rs139831105	eQTL_eQTL	modelGENE2	diff
FAM118B	ST3GAL4	rs692955	rs1613842	eQTL_eQTL	modelGENE2	diff
SECISBP2	SEMA4D	rs77218608	rs12003997	eQTL_eQTL	modelGENE1	diff
TSTA3	NAPRT1	rs200797174	rs148662254	eQTL_eQTL	modelGENE2	diff
TSTA3	NAPRT1	rs200797174	rs3793369	eQTL_eQTL	modelGENE2	diff
TSTA3	NAPRT1	rs200797174	rs3793372	eQTL_eQTL	modelGENE2	diff
TSTA3	EEF1D	rs200797174	rs60401352	eQTL_splicing_eQTL	modelGENE1	diff
CWC25	CWC25	rs613255	rs228259	eQTL_splicing_eQTL	modelGENE2	diff
EIF3G	COL5A3	rs870612	rs755258	splicing_eQTL_eQTL	modelGENE2	diff
EIF3G	EIF3G	rs870612	rs755258	splicing_eQTL_eQTL	modelGENE2	diff
TBL1XR1	NCOR1	rs10852834	rs12150564	trans_eQTL_eQTL	modelGENE2	diff
TBL1XR1	PIGL	rs10852834	rs3034004	trans_eQTL_eQTL	modelGENE2	diff
SMARCD2	DDX42	rs2727354	rs2665832	eQTL_eQTL	modelGENE1	diff
SMARCD2	LIMD2	rs2727354	rs2727284	eQTL_eQTL	modelGENE1	diff
SMARCD2	STRADA	rs2727354	rs5821401	eQTL_eQTL	modelGENE2	diff
SMARCD2	MILR1	rs2727354	rs200666589	eQTL_eQTL	modelGENE2	diff
PER3	TNFRSF9	rs78539762	rs226470	eQTL_eQTL	modelGENE2	diff
PER3	UTS2	rs78539762	rs106968	eQTL_eQTL	Independent	diff
RP11-307N16.6	SPATA13	rs9580925	rs947230	eQTL_eQTL	Independent	diff
GPR160	SEC62	rs67666682	rs35314350	eQTL_eQTL	Independent	diff
VPS33A	RP11-512M8.5	rs11060167	rs10571356	eQTL_eQTL	Independent	diff
VPS33A	CLIP1	rs11060167	rs1967291	eQTL_eQTL	modelGENE1	diff
FAM210B	FAM210B	rs115539101	rs6092308	splicing_eQTL_eQTL	modelGENE2	diff
TEPP	TEPP	rs8057512	rs3991718	splicing_eQTL_eQTL	modelGENE2	diff
TEPP	ZNF319	rs8057512	rs3743554	splicing_eQTL_eQTL	modelGENE1	diff
C7orf43	LAMTOR4	rs3736591	rs12878	eQTL_splicing_eQTL	modelGENE1	diff
CLIC2	F8	23:153733312:T:C	23:153728813:CA:C	eQTL_eQTL	modelGENE1	diff
SETMAR	SUMF1	rs35083095	rs4685744	eQTL_eQTL	modelGENE1	diff
CD52	SH3BGRL3	rs12401509	rs12088274	eQTL_eQTL	modelGENE1	diff
TMEM60	RSBN1L-AS1	rs6958015	rs6955558	eQTL_eQTL	modelGENE2	diff
CCDC19	VSIG8	rs10797055	rs3827531	eQTL_eQTL	Independent	diff
TBC1D22A	TBC1D22A	rs4441	rs2239756	eQTL_splicing_eQTL	modelGENE2	diff
TRAPPC2P1	ZNF304	rs35055601	rs862704	eQTL_eQTL	Independent	diff
AC002985.3	COPE	rs10330	rs73003090	eQTL_splicing_eQTL	modelGENE1	diff
SNAPIN	ILF2	rs12145626	rs9700928	eQTL_eQTL	modelGENE1	diff
CALML6	CDK11A	rs6666068	rs6603810	eQTL_eQTL	modelGENE1	diff
CD209	CTD-3214H19.16	rs12971845	rs12459736	eQTL_eQTL	modelGENE1	diff
CD209	TRAPPC5	rs12971845	rs12459736	eQTL_eQTL	modelGENE1	diff
CD209	FCER2	rs12971845	rs12459736	eQTL_pQTL	modelGENE1	diff
PHYH	SEPHS1	rs57057378	rs12415716	eQTL_eQTL	modelGENE2	diff
SUPT5H	PLEKHG2	rs73549933	rs566130	splicing_eQTL_eQTL	modelGENE2	diff
SUPT5H	EID2	rs73549933	rs111789041	splicing_eQTL_eQTL	modelGENE2	diff
SUPT5H	CTB-60E11.4	rs73549933	rs1865091	splicing_eQTL_eQTL	modelGENE2	diff
SUPT5H	SUPT5H	rs73549933	rs10424217	splicing_eQTL_eQTL	modelGENE2	diff
VWF	ITGB3	rs12604067	rs9907772	trans_eQTL_trans_eQTL	modelGENE1	diff
VWF	SPARC	rs12604067	rs11653357	trans_eQTL_trans_eQTL	modelGENE1	diff
VWF	MMD	rs12604067	rs11653357	trans_eQTL_trans_eQTL	modelGENE1	diff
VWF	C7orf41	rs12604067	rs11653357	trans_eQTL_trans_eQTL	modelGENE1	diff
VWF	ITGB3	rs12604067	rs7503168	trans_eQTL_trans_eQTL	modelGENE1	diff
VWF	PTGS1	rs12604067	rs11653357	trans_eQTL_trans_eQTL	modelGENE1	diff
VWF	PGRMC1	rs12604067	rs11653357	trans_eQTL_trans_eQTL	modelGENE1	diff
VWF	UBA52	rs12604067	rs7503168	trans_eQTL_trans_eQTL	modelGENE1	diff
VWF	PEAR1	rs12604067	rs9907772	trans_eQTL_trans_eQTL	modelGENE1	diff
VWF	TSPAN9	rs12604067	rs11653357	trans_eQTL_trans_eQTL	modelGENE1	diff
RP11-1070N10.3	LINC00341	rs115174749	rs78676024	eQTL_eQTL	modelGENE1	diff
BCCIP	UROS	rs4385801	rs3740206	splicing_eQTL_eQTL	modelGENE1	diff
BCCIP	DHX32	rs4385801	rs10794036	splicing_eQTL_eQTL	modelGENE1	diff
BBIP1	BBIP1	rs141417375	rs144226053	splicing_eQTL_eQTL	modelGENE1	diff
ZNF418	ZNF135	rs13088318	rs9859077	trans_eQTL_trans_eQTL	Independent	diff
ZNF418	TRAPPC2P1	rs13088318	rs63322462	trans_eQTL_trans_eQTL	modelGENE2	diff
ZNF418	ZNF471	rs13088318	rs9859077	trans_eQTL_trans_eQTL	modelGENE2	diff
ZNF418	ZNF595	rs13088318	rs62280667	trans_eQTL_trans_eQTL	modelGENE2	diff
ZNF418	ZNF551	rs13088318	rs542721951;rs112997866	trans_eQTL_trans_eQTL	modelGENE2	diff
ZNF418	ZNF329	rs13088318	rs542721951;rs112997866	trans_eQTL_trans_eQTL	modelGENE2	diff
ZNF418	PEG3	rs13088318	rs9859077	trans_eQTL_trans_eQTL	modelGENE2	diff
ZNF418	ZNF665	rs13088318	rs542721951;rs112997866	trans_eQTL_trans_eQTL	modelGENE2	diff
ZNF418	ZNF577	rs13088318	rs542721951;rs112997866	trans_eQTL_trans_eQTL	modelGENE2	diff
ZNF418	HKR1	rs13088318	rs9859077	trans_eQTL_trans_eQTL	modelGENE2	diff
ZNF418	ZNF154	rs13088318	rs62280667	trans_eQTL_trans_eQTL	Independent	diff
ZNF418	ZNF419	rs13088318	rs542721951;rs112997866	trans_eQTL_trans_eQTL	modelGENE2	diff
ZNF418	ZNF134	rs13088318	rs542721951;rs112997866	trans_eQTL_trans_eQTL	modelGENE2	diff
ZNF418	ZNF256	rs13088318	rs63322462	trans_eQTL_trans_eQTL	modelGENE2	diff
ZNF418	ZNF649	rs13088318	rs542721951;rs112997866	trans_eQTL_trans_eQTL	modelGENE2	diff
ZNF418	ZNF90	rs13088318	rs542721951;rs112997866	trans_eQTL_trans_eQTL	modelGENE2	diff
ZNF418	ZNF415	rs13088318	rs542721951;rs112997866	trans_eQTL_trans_eQTL	modelGENE2	diff
PRRC2A	LY6G5B	rs812561	rs13716	eQTL_eQTL	modelGENE1	diff
MSANTD3	TMEFF1	rs2151107	rs144260548	eQTL_eQTL	modelGENE2	diff
MSANTD3	MSANTD3-TMEFF1	rs2151107	rs73655553	eQTL_eQTL	modelGENE2	diff
NDUFB7	TECR	rs3049969	rs4926130	eQTL_eQTL	modelGENE1	diff
AGER	PPT2	rs532464846	rs9267817	eQTL_eQTL	modelGENE1	diff
AGER	RNF5	rs532464846	rs1800624	eQTL_eQTL	Independent	diff
CAP1	CAP1	rs12750075	rs7300	splicing_eQTL_eQTL	modelGENE2	diff
UBE2L6	TAP2	rs35350651	rs4766578	trans_eQTL_trans_eQTL	Independent	diff
UBE2L6	RFX2	rs35350651	rs4766578	trans_eQTL_trans_eQTL	Independent	diff
UBE2L6	ITGA5	rs35350651	rs4766578	trans_eQTL_trans_eQTL	Independent	diff
UBE2L6	SMTNL1	rs35350651	rs4766578	trans_eQTL_trans_eQTL	Independent	diff
SYNGR2	TMC6	rs34712518	rs3813027	eQTL_eQTL	modelGENE1	diff
TIE1	TIE1	rs6690243	rs1209384	pQTL_eQTL	modelGENE2	diff
EHMT1	PNPLA7	rs11137167	rs2501567	eQTL_eQTL	modelGENE2	diff
EHMT1	ARRDC1	rs11137167	rs11137163	eQTL_eQTL	modelGENE2	diff
PAM	PAM	rs2431320	rs2432162	splicing_eQTL_eQTL	modelGENE2	diff
PAM	SLCO4C1	rs2431320	rs258235	splicing_eQTL_eQTL	modelGENE2	diff
PAM	PPIP5K2	rs2431320	rs11329963	splicing_eQTL_eQTL	modelGENE2	diff
PAM	PPIP5K2	rs2431320	rs258150	splicing_eQTL_eQTL	modelGENE2	diff
SRA1	APBB3	rs17286683	rs72798893	eQTL_eQTL	Independent	diff
ANO2	CD9	rs77732466	rs11064058	eQTL_eQTL	modelGENE1	diff
ANO2	TNFRSF1A	rs77732466	rs10636280	eQTL_eQTL	modelGENE1	diff
ANO2	VWF	rs77732466	rs9738292	eQTL_eQTL	modelGENE1	diff
RP11-259N19.1	HK2	rs608112	rs3100578	eQTL_eQTL	modelGENE1	diff
TCTN1	HVCN1	rs55845219	rs7960761	eQTL_eQTL	Independent	diff
TCTN1	SH2B3	rs55845219	rs28772589	eQTL_splicing_eQTL	modelGENE2	diff
ZNF318	CRIP3	rs7742789	rs6458331	eQTL_eQTL	modelGENE1	diff
ATPIF1	RCC1	rs4071586	rs3753863	eQTL_eQTL	modelGENE2	diff
ATPIF1	DNAJC8	rs4071586	rs534674239	eQTL_eQTL	modelGENE1	diff
RGL3	PRKCSH	rs191714993	rs17001344	eQTL_eQTL	modelGENE2	diff
MAP3K10	PLD3	rs339522	rs1129156	eQTL_eQTL	modelGENE2	diff
ASAP2	ITGB1BP1	rs75696644	rs117579329	eQTL_eQTL	modelGENE1	diff
NPEPL1	STX16	rs6100174	rs2296528	splicing_eQTL_eQTL	modelGENE2	diff
CFL2	NFKBIA	rs201962643	rs72664840	eQTL_eQTL	modelGENE1	diff
CFL2	KIAA0391	rs201962643	rs11156874	eQTL_eQTL	modelGENE1	diff
CFL2	NFKB2	rs201962643	rs57490113	eQTL_trans_eQTL	modelGENE1	diff
CFL2	GHRL	rs201962643	rs57818081	eQTL_trans_eQTL	modelGENE1	diff
CFL2	KIAA0391	rs201962643	rs72664829	eQTL_eQTL	modelGENE1	diff
CTD-2054N24.2	CTD-2054N24.2	esv3637441	rs140506576	eQTL_splicing_eQTL	modelGENE1	diff
LYAR	NSG1	rs3038321	rs2028580	eQTL_eQTL	modelGENE1	diff
C15orf57	C15orf57	rs4923878	rs6492952	splicing_eQTL_eQTL	modelGENE2	diff
LINC01011	SERPINB6	rs2580109	rs1980652	eQTL_eQTL	modelGENE1	diff
POMZP3	TRIM73	rs117107163	rs117654247	eQTL_eQTL	modelGENE2	diff
ARPC1B	ARPC1A	rs138432082	rs72264263	splicing_eQTL_eQTL	modelGENE2	diff
ARPC1B	ATP5J2	rs138432082	rs201117864	splicing_eQTL_eQTL	modelGENE2	diff
CCDC159	DKFZP761J1410	rs7251786	rs3745690	eQTL_eQTL	Independent	diff
LINC00534	SMIM5	rs10990535	rs10990651	trans_eQTL_trans_eQTL	modelGENE1	diff
TARBP1	IRF2BP2	rs7515623	rs508186	eQTL_eQTL	modelGENE2	diff
TARBP1	SLC35F3	rs7515623	rs508186	eQTL_eQTL	modelGENE2	diff
TARBP1	SLC35F3	rs7515623	rs594657	eQTL_eQTL	modelGENE2	diff
ITIH2	ATP5C1	rs1244422	rs1244420	eQTL_eQTL	modelGENE1	diff
TCFL5	GID8	rs148134457	rs75097022	eQTL_eQTL	modelGENE2	diff
TCFL5	DIDO1	rs148134457	rs144378292	eQTL_eQTL	modelGENE2	diff
FKBPL	LCN8	rs28383275	rs28383267	eQTL_trans_eQTL	modelGENE2	diff
MLLT11	CDC42SE1	rs16833237	rs6667173	eQTL_eQTL	Independent	diff
ZNF160	ZNF320	rs10413980	rs8102965	eQTL_eQTL	modelGENE2	diff
JMJD6	ST6GALNAC2	rs61075989	rs73352019	eQTL_eQTL	modelGENE1	diff
TECPR1	BRI3	rs12531433	rs11768214	eQTL_eQTL	modelGENE1	diff
TECPR1	TECPR1	rs12531433	rs12536125	eQTL_splicing_eQTL	modelGENE1	diff
CD52	GPATCH3	rs12144326	rs114526719	eQTL_eQTL	modelGENE2	diff
BTN3A2	BTN2A2	rs28362606	rs9379851	eQTL_eQTL	modelGENE2	diff
BTN3A2	BTN2A2	rs28362606	rs58825580	eQTL_eQTL	modelGENE2	diff
BTN3A2	BTN3A1	rs28362606	rs573022400	eQTL_eQTL	modelGENE2	diff
BTN3A2	BTN3A1	rs28362606	rs6900665	eQTL_eQTL	modelGENE2	diff
RPS26	ERBB3	rs1131017	rs11171739	eQTL_eQTL	modelGENE2	diff
PER3	TEF	rs28638318	rs767593	trans_eQTL_eQTL	modelGENE1	diff
PER3	ACO2	rs28638318	rs203320	trans_eQTL_splicing_eQTL	modelGENE1	diff
PER3	DESI1	rs28638318	rs11554327	trans_eQTL_eQTL	modelGENE2	diff
PER3	MEI1	rs28638318	rs9538	trans_eQTL_splicing_eQTL	modelGENE2	diff
ALOX12	TTC7B	rs11130543	rs557038120;rs551517268	trans_eQTL_trans_eQTL	Independent	diff
BBS1	KAT5	rs1791687	rs8432	eQTL_eQTL	modelGENE2	diff
WDR73	NMB	rs12916712	rs573188979	eQTL_eQTL	modelGENE1	diff
WDR73	ZNF592	rs12916712	rs12905057	eQTL_eQTL	modelGENE2	diff
CDH1	PDCD1LG2	rs7853989	rs10901252	trans_pQTL_trans_pQTL	modelGENE2	diff
CDH1	PEAR1	rs7853989	rs8176693	trans_pQTL_trans_pQTL	modelGENE1	diff
CDH1	BCAM	rs7853989	rs8176741	trans_pQTL_trans_pQTL	modelGENE1	diff
CDH1	TEK	rs7853989	rs8176741	trans_pQTL_trans_pQTL	modelGENE1	diff
CDH1	TIE1	rs7853989	rs10901252	trans_pQTL_trans_pQTL	modelGENE1	diff
DAXX	TAPBP	rs9277990	rs1061801	eQTL_eQTL	modelGENE2	diff
DAXX	PFDN6	rs9277990	rs2269610	eQTL_eQTL	modelGENE2	diff
AP000350.4	DDT	rs5751777	rs12484324	eQTL_eQTL	modelGENE2	diff
AP000350.4	DDT	rs5751777	rs4822457	eQTL_eQTL	modelGENE2	diff
AP000350.4	GSTT1	rs5751777	rs4822458	eQTL_eQTL	modelGENE2	diff
AP000350.4	KB-226F1.2	rs5751777	rs4822457	eQTL_eQTL	modelGENE1	diff
AP000350.4	GSTT1	rs5751777	rs140244	eQTL_eQTL	modelGENE2	diff
CORO7-PAM16	HMOX2	rs113501286	rs12444174	eQTL_eQTL	modelGENE2	diff
CORO7-PAM16	DNAJA3	rs113501286	rs113268236	eQTL_eQTL	modelGENE2	diff
PHACTR1	TBC1D7	rs1150595	rs12192359	eQTL_eQTL	modelGENE2	diff
PHACTR1	RP1-257A7.5	rs1150595	rs12198274	eQTL_eQTL	modelGENE2	diff
DYNC1I2	DYNC1I2	rs4667693	rs75100948	eQTL_splicing_eQTL	modelGENE2	diff
MRPL41	NRARP	rs10117006	rs13291830	eQTL_eQTL	modelGENE1	diff
ANAPC2	TPRN	rs28664164	rs28544087	splicing_eQTL_eQTL	modelGENE1	diff
ANAPC2	SSNA1	rs28664164	rs72274261	splicing_eQTL_eQTL	modelGENE1	diff
ZNF626	ZNF737	rs10413371	rs371118526	splicing_eQTL_eQTL	modelGENE2	diff
GPATCH3	UBXN11	rs114526719	rs12138368	eQTL_eQTL	modelGENE1	diff
GPATCH3	CNKSR1	rs114526719	rs41310785	eQTL_eQTL	modelGENE1	diff
WDR5B	DTX3L	rs3828362	rs55963415	eQTL_eQTL	modelGENE2	diff
WDR5B	PARP9	rs3828362	rs55963415	eQTL_eQTL	modelGENE2	diff
ACP5	ACP5	rs149147675	rs74747135	eQTL_splicing_eQTL	modelGENE1	diff
CLEC9A	CLEC7A	rs11053628	rs11053627	eQTL_eQTL	modelGENE1	diff
CLEC9A	CLEC1A	rs11053628	rs12227725	eQTL_eQTL	modelGENE2	diff
SIRPA	SIRPD	rs2254194	rs2243603	pQTL_eQTL	modelGENE2	diff
SIRPA	SIRPG	rs2254194	rs2253814	pQTL_eQTL	modelGENE2	diff
FANK1	ADAM12	rs569094338;rs138061824	rs141138335	eQTL_eQTL	modelGENE1	diff
UBA6	CENPC	rs7671397	rs17573883	eQTL_eQTL	modelGENE2	diff
SEPT2	D2HGDH	rs3755397	rs12475607	eQTL_eQTL	modelGENE2	diff
PLEC	OPLAH	rs35723243	rs10098685	eQTL_eQTL	modelGENE2	diff
PPCDC	SCAMP5	rs71434248	rs76900720	splicing_eQTL_eQTL	modelGENE2	diff
PPCDC	SCAMP5	rs71434248	rs78664321	splicing_eQTL_eQTL	modelGENE2	diff
MPPE1	GNAL	rs8084344	rs8085354	eQTL_eQTL	Independent	diff
TMEM110-MUSTN1	ITIH4	rs6803519	rs4687554	eQTL_eQTL	modelGENE1	diff
TMEM110-MUSTN1	RP5-966M1.6	rs6803519	rs7620706	eQTL_eQTL	Independent	diff
TMEM110-MUSTN1	ITIH4	rs6803519	rs13072536	eQTL_splicing_eQTL	modelGENE1	diff
TMEM110-MUSTN1	RP5-966M1.6	rs6803519	rs13072536	eQTL_splicing_eQTL	modelGENE1	diff
TMEM110-MUSTN1	RP5-966M1.6	rs6803519	rs13072536	eQTL_eQTL	Independent	diff
NDUFAF5	ESF1	rs6079180	rs73100123	eQTL_eQTL	modelGENE2	diff
ZC2HC1A	PKIA	rs7829454	rs9693457	eQTL_eQTL	modelGENE1	diff
UBE2F-SCLY	UBE2F	rs58075114	rs112441829	eQTL_eQTL	Independent	diff
BRI3	TECPR1	rs6947208	rs17436977	eQTL_eQTL	modelGENE2	diff
RNF122	FUT10	rs35913077	rs2037214	eQTL_eQTL	modelGENE1	diff
TRIM61	FAM218A	rs78267005	rs146277835	eQTL_eQTL	modelGENE1	diff
SFRP5	ZFYVE27	rs7916164	rs3814559	eQTL_eQTL	modelGENE1	diff
SFRP5	ZFYVE27	rs7916164	rs7922907	eQTL_splicing_eQTL	modelGENE1	diff
C22orf29	C22orf29	rs58714937	rs35374520	splicing_eQTL_eQTL	modelGENE1	diff
SIRPB2	NSFL1C	rs959813	rs6109962	eQTL_eQTL	Independent	diff
IRAK3	TMBIM4	rs1436849	rs2576187	eQTL_eQTL	modelGENE2	diff
C15orf57	ZFYVE19	rs113169718	rs28866515	eQTL_eQTL	modelGENE2	diff
ZFAND4	NCOA4	rs17776547	rs74877435	trans_eQTL_eQTL	modelGENE1	diff
DPM2	PIP5KL1	rs11428948	rs4837209	splicing_eQTL_eQTL	modelGENE1	diff
ARL17A	LRRC37A2	rs62072114	rs28505724	eQTL_eQTL	Independent	diff
PDE4DIP	CD160	rs10910844	rs3753437	eQTL_eQTL	modelGENE1	diff
GMIP	GMIP	rs7248200	rs12609436	eQTL_splicing_eQTL	modelGENE1	diff
GMIP	LPAR2	rs7248200	rs11298700	eQTL_eQTL	Independent	diff
S100A10	S100A11	rs2932564	rs2999558	eQTL_eQTL	modelGENE2	diff
COG8	RP11-343C2.7	rs11075714	rs7186635	splicing_eQTL_eQTL	modelGENE2	diff
COG8	RP11-343C2.9	rs11075714	rs66469930	splicing_eQTL_eQTL	modelGENE2	diff
COG8	PDF	rs11075714	rs7186635	splicing_eQTL_eQTL	modelGENE2	diff
COG8	NIP7	rs11075714	rs8053850	splicing_eQTL_eQTL	modelGENE2	diff
RMND5A	CD8A	rs375933121	rs111976570	eQTL_splicing_eQTL	modelGENE1	diff
IPP	GPBP1L1	rs57585739	rs564404186	eQTL_eQTL	modelGENE1	diff
GIF	STX3	rs12290453	rs80229905	eQTL_eQTL	modelGENE1	diff
GIF	PATL1	rs12290453	rs117397286	eQTL_eQTL	modelGENE1	diff
ZNF502	KIAA1143	rs6771160	rs725866	eQTL_eQTL	modelGENE1	diff
ZNF502	ZNF197	rs6771160	rs554313772;rs34530784	eQTL_eQTL	modelGENE2	diff
TUB	STK33	rs11041994	rs11041924	eQTL_eQTL	modelGENE1	diff
AGAP7	NCOA4	rs2611512	rs2843556	eQTL_eQTL	modelGENE2	diff
ZNF506	ZNF506	rs4808993	rs16996320	splicing_eQTL_eQTL	modelGENE1	diff
IDI1	DAAM2	rs17616841	rs373349458	trans_eQTL_trans_eQTL	modelGENE2	diff
IDI1	MOCS1	rs17616841	rs373349458	trans_eQTL_trans_eQTL	modelGENE2	diff
IDI1	GPX3	rs17616841	rs77853621	trans_eQTL_trans_eQTL	modelGENE2	diff
IDI1	MAPKAPK3	rs17616841	rs77853621	trans_eQTL_trans_eQTL	modelGENE1	diff
IDI1	PNPLA1	rs17616841	rs12525521	trans_eQTL_trans_eQTL	modelGENE2	diff
IDI1	PLAGL1	rs17616841	rs12525521	trans_eQTL_eQTL	modelGENE1	diff
TMEM216	SDHAF2	rs2943805	rs2924443	splicing_eQTL_splicing_eQTL	modelGENE1	diff
TMEM216	CPSF7	rs2943805	rs2943807	splicing_eQTL_eQTL	modelGENE1	diff
TMEM216	TMEM216	rs2943805	rs34349513	splicing_eQTL_eQTL	modelGENE1	diff
TMEM216	PPP1R32	rs2943805	rs2924443	splicing_eQTL_splicing_eQTL	modelGENE1	diff
GPR160	SEC62	rs9868633	rs35314350	eQTL_eQTL	Independent	diff
CAPN1	AP003068.23	rs6591178	rs7933509	splicing_eQTL_splicing_eQTL	modelGENE1	diff
CAPN1	CAPN1	rs6591178	rs58858596	splicing_eQTL_eQTL	modelGENE1	diff
RUFY1	RUFY1	rs11249645	rs35496980	splicing_eQTL_eQTL	modelGENE2	diff
SYTL4	TSPAN6	23:99998439:A:C	23:99983430:G:A	eQTL_eQTL	modelGENE2	diff
ITGB2	C21orf67	rs2011655	rs2838735	eQTL_eQTL	modelGENE2	diff
GMEB2	STMN3	rs4809316	rs58850142	eQTL_eQTL	modelGENE1	diff
SMARCD2	STRADA	rs752621	rs11651693	eQTL_eQTL	modelGENE2	diff
SMARCD2	MAP3K3	rs752621	rs11657306	eQTL_eQTL	modelGENE2	diff
CHST10	LONRF2	rs4622752	rs764828	eQTL_eQTL	modelGENE1	diff
RFX7	NEDD4	rs16976734	rs555579838	eQTL_eQTL	modelGENE2	diff
TNPO1	TMEM171	rs9293528	rs10067501	eQTL_eQTL	modelGENE1	diff
TRMT2A	MED15	rs5750938	rs5759314	eQTL_eQTL	modelGENE1	diff
ZNF619	RPL14	rs555924603	rs9874499	eQTL_eQTL	modelGENE2	diff
TOM1L2	SREBF1	rs11078400	rs6502618	eQTL_eQTL	modelGENE1	diff
GGT1	FAM211B	rs2076999	rs11416248	eQTL_eQTL	modelGENE2	diff
NRBF2	PARD3	rs10995538	rs10995502	eQTL_trans_eQTL	modelGENE2	diff
TMEM119	SELPLG	rs141152154	rs8179162	eQTL_pQTL	modelGENE2	diff
TMEM119	SELPLG	rs141152154	rs7311687	eQTL_splicing_eQTL	modelGENE2	diff
DBNDD1	RP11-356C4.5	rs79690969	rs7202160	eQTL_eQTL	modelGENE2	diff
DBNDD1	RP11-356C4.5	rs79690969	rs200955819	eQTL_eQTL	modelGENE2	diff
DBNDD1	CHMP1A	rs79690969	rs200955819	eQTL_eQTL	modelGENE2	diff
WDR83OS	WDR83	rs75802380	rs61735689	eQTL_eQTL	Independent	diff
CEBPZ	PRKD3	rs59736571	rs3902740	eQTL_eQTL	modelGENE1	diff
MS4A7	BCL2A1	rs8026803	rs8026767	trans_eQTL_splicing_eQTL	modelGENE1	diff
MS4A7	MTHFS	rs8026803	rs8026767	trans_eQTL_splicing_eQTL	modelGENE1	diff
MS4A7	ST20	rs8026803	rs8026767	trans_eQTL_splicing_eQTL	modelGENE1	diff
MS4A7	TCF7L2	rs8026803	rs8025803	trans_eQTL_trans_eQTL	Independent	diff
MS4A7	BCL2A1	rs8026803	rs7177355	trans_eQTL_eQTL	modelGENE1	diff
MS4A7	CDKN1C	rs8026803	rs8025803	trans_eQTL_trans_eQTL	Independent	diff
CYB5R2	PPFIBP2	rs12577375	rs12577557	eQTL_eQTL	Independent	diff
PEA15	NCSTN	rs59190910	rs2298104	eQTL_eQTL	modelGENE1	diff
PEA15	COPA	rs59190910	rs1886419	eQTL_eQTL	modelGENE1	diff
PEA15	NHLH1	rs59190910	rs6700892	eQTL_eQTL	modelGENE2	diff
ARHGEF1	ARHGEF1	rs891167	rs12972552	splicing_eQTL_eQTL	modelGENE2	diff
ARHGEF1	RPS19	rs891167	rs2075750	splicing_eQTL_eQTL	modelGENE1	diff
EMR3	EMR2	rs1860031	rs11881045	eQTL_eQTL	modelGENE1	diff
KEL	PEX12	rs1046321;rs200648389	rs321599	trans_eQTL_eQTL	modelGENE1	diff
ZNF93	ZNF101	rs62135329	rs62135324	eQTL_eQTL	modelGENE2	diff
ZNF93	ZNF253	rs62135329	rs62135324	eQTL_eQTL	modelGENE2	diff
ZNF93	ZNF90	rs62135329	rs62135324	eQTL_eQTL	modelGENE2	diff
NOTCH2NL	LINC00623	rs147706200	rs200463943	splicing_eQTL_eQTL	modelGENE2	diff
NOTCH2NL	RP6-206I17.1	rs147706200	rs200463943	splicing_eQTL_eQTL	modelGENE2	diff
NOTCH2NL	NBPF10	rs147706200	rs61802525	splicing_eQTL_eQTL	modelGENE2	diff
KRIT1	GATAD1	rs117187618	rs140591168	eQTL_eQTL	modelGENE1	diff
RP5-1057J7.6	C1QC	rs9787086	rs6690827	eQTL_eQTL	modelGENE1	diff
RP5-1057J7.6	C1QA	rs9787086	rs6691043	eQTL_eQTL	modelGENE1	diff
TCEA2	DNAJC5	rs817351	rs817357	eQTL_eQTL	modelGENE2	diff
TCEA2	ZNF512B	rs817351	rs817353	eQTL_eQTL	modelGENE2	diff
TCEA2	SAMD10	rs817351	rs817352	eQTL_eQTL	modelGENE1	diff
TCEA2	LINC00176	rs817351	rs817352	eQTL_eQTL	modelGENE1	diff
TCEA2	PRPF6	rs817351	rs817352	eQTL_eQTL	modelGENE1	diff
UBIAD1	AGTRAP	rs17875989	rs17875987	eQTL_splicing_eQTL	modelGENE1	diff
GATC	TRIAP1	rs117832809	rs146718874	eQTL_eQTL	modelGENE2	diff
CTD-2278I10.6	BABAM1	rs7508638	rs10418362	eQTL_eQTL	Independent	diff
CTD-2278I10.6	BABAM1	rs7508638	rs12982178	eQTL_splicing_eQTL	modelGENE1	diff
PI4KA	RAB3IP	rs111332435	rs556102262	eQTL_trans_eQTL	modelGENE2	diff
SQSTM1	CANX	rs13174472	rs1134924	eQTL_eQTL	modelGENE1	diff
SQSTM1	CANX	rs13174472	rs1134924	eQTL_splicing_eQTL	modelGENE1	diff
SQSTM1	C5orf45	rs13174472	rs12522926	eQTL_eQTL	Independent	diff
LEPR	LEPROT	rs7551385	rs6660481	eQTL_eQTL	modelGENE1	diff
TMEM216	SDHAF2	rs7925113	rs2924443	splicing_eQTL_splicing_eQTL	modelGENE1	diff
TMEM216	CPSF7	rs7925113	rs2943807	splicing_eQTL_eQTL	modelGENE1	diff
TMEM216	VWCE	rs7925113	rs4939517	splicing_eQTL_eQTL	modelGENE1	diff
TMEM216	TMEM216	rs7925113	rs34349513	splicing_eQTL_eQTL	modelGENE1	diff
TMEM216	PPP1R32	rs7925113	rs2924443	splicing_eQTL_splicing_eQTL	modelGENE1	diff
HSPBAP1	RP11-67L2.2	rs370377325	rs73856704	eQTL_eQTL	modelGENE2	diff
ZNF14	ZNF253	rs62135329	rs62135324	eQTL_eQTL	modelGENE1	diff
ZNF625	ZNF136	rs548578715	rs56042158	eQTL_eQTL	modelGENE2	diff
ZNF625	ZNF443	rs548578715	rs112874033	eQTL_eQTL	modelGENE2	diff
ZNF625	ZNF136	rs548578715	rs8112603	eQTL_eQTL	modelGENE2	diff
ACVR2A	ORC4	rs3768687	rs12989596	eQTL_eQTL	modelGENE2	diff
EIF3CL	ATXN2L	rs199899114	rs145495208	eQTL_eQTL	modelGENE1	diff
SRRM2	IL32	rs2285878	rs2240145	eQTL_eQTL	modelGENE2	diff
NOD2	NOD2	rs72796353	rs72796367	eQTL_splicing_eQTL	modelGENE1	diff
FAM76B	CEP57	rs72094836	rs509617	eQTL_eQTL	modelGENE1	diff
FCGR3B	FCGR3B	rs61000526	rs57884260	pQTL_eQTL	Independent	diff
FCGR3B	FCGR3A	rs61000526	rs57884260	pQTL_eQTL	Independent	diff
RP11-222K16.2	EOMES	rs73061230	rs536617218	eQTL_eQTL	Independent	diff
CYSTM1	LMNB1	rs4065321	rs4433838	trans_eQTL_trans_eQTL	Independent	diff
CYSTM1	TLR5	rs4065321	rs9915252	trans_eQTL_trans_eQTL	Independent	diff
CYSTM1	FAM129A	rs4065321	rs4433838	trans_eQTL_trans_eQTL	Independent	diff
CYSTM1	SLPI	rs4065321	rs3785549	trans_eQTL_trans_eQTL	Independent	diff
CYSTM1	PSMD3	rs4065321	rs6503531	trans_eQTL_eQTL	modelGENE1	diff
CYSTM1	THOC5	rs4065321	rs4433838	trans_eQTL_trans_eQTL	Independent	diff
PRR4	RP11-434C1.1	rs7488095	rs2416548	eQTL_eQTL	modelGENE2	diff
IL1RL1	IL18R1	rs6706844	rs59247511	pQTL_eQTL	modelGENE1	diff
ZDHHC17	OSBPL8	rs976485	rs2632219	eQTL_eQTL	Independent	diff
ZDHHC17	OSBPL8	rs976485	rs2669014	eQTL_eQTL	Independent	diff
BEX4	TCEAL8	23:102709588:G:C	23:102729191:G:A	eQTL_eQTL	modelGENE2	diff
TMEM171	FCHO2	rs10067501	rs9293528	eQTL_eQTL	modelGENE1	diff
TMEM171	ARHGEF28	rs10067501	rs112668188	eQTL_eQTL	modelGENE2	diff
HKDC1	SUPV3L1	rs10998647	rs10762264	eQTL_eQTL	modelGENE2	diff
HKDC1	TSPAN15	rs10998647	rs5030937	eQTL_eQTL	modelGENE2	diff
CD160	NUDT17	rs5777573	rs587677581	splicing_eQTL_eQTL	modelGENE1	diff
CD160	NBPF10	rs5777573	rs113927082	splicing_eQTL_eQTL	modelGENE2	diff
PGAP3	ERBB2	rs2934956	rs1810132	eQTL_eQTL	modelGENE2	diff
PGAP3	STARD3	rs2934956	rs931992	eQTL_splicing_eQTL	modelGENE2	diff
PPDPF	PTK6	rs2314639	rs2145166	eQTL_eQTL	modelGENE2	diff
PPDPF	PPDPF	rs2314639	rs72629024	eQTL_splicing_eQTL	modelGENE2	diff
RNF123	UBA7	rs3819325	rs6775384	eQTL_eQTL	modelGENE1	diff
SLC25A16	DNA2	rs10998223	rs76064348	eQTL_eQTL	modelGENE1	diff
GAS6	GAS6	rs6602909	rs6602910	pQTL_eQTL	modelGENE2	diff
HMGN5	SH3BGRL	23:80757994:CT:C	23:80785101:C:T	eQTL_eQTL	modelGENE2	diff
SEC16A	SEC16A	rs4379550	rs10870065	eQTL_splicing_eQTL	modelGENE1	diff
ANG	BTN3A1	rs79079566	rs78061839	trans_pQTL_eQTL	modelGENE1	diff
GPR18	UCP2	rs10562243	rs142467438	trans_eQTL_eQTL	modelGENE1	diff
ZNF135	TRAPPC2P1	rs9859077	rs63322462	trans_eQTL_trans_eQTL	modelGENE2	diff
ZNF135	ZNF595	rs9859077	rs62280667	trans_eQTL_trans_eQTL	modelGENE2	diff
ZNF135	ZNF547	rs9859077	rs13088318	trans_eQTL_trans_eQTL	modelGENE2	diff
ZNF135	ZNF551	rs9859077	rs542721951;rs112997866	trans_eQTL_trans_eQTL	modelGENE2	diff
ZNF135	ZNF329	rs9859077	rs542721951;rs112997866	trans_eQTL_trans_eQTL	Independent	diff
ZNF135	AC003002.4	rs9859077	rs13088318	trans_eQTL_trans_eQTL	modelGENE2	diff
ZNF135	ZNF347	rs9859077	rs13088318	trans_eQTL_trans_eQTL	modelGENE2	diff
ZNF135	ZNF665	rs9859077	rs542721951;rs112997866	trans_eQTL_trans_eQTL	modelGENE2	diff
ZNF135	ZNF577	rs9859077	rs542721951;rs112997866	trans_eQTL_trans_eQTL	modelGENE2	diff
ZNF135	ZNF543	rs9859077	rs13088318	trans_eQTL_trans_eQTL	modelGENE2	diff
ZNF135	ZNF154	rs9859077	rs62280667	trans_eQTL_trans_eQTL	Independent	diff
ZNF135	ZNF677	rs9859077	rs13088318	trans_eQTL_trans_eQTL	Independent	diff
ZNF135	ZNF419	rs9859077	rs542721951;rs112997866	trans_eQTL_trans_eQTL	modelGENE2	diff
ZNF135	ZNF134	rs9859077	rs542721951;rs112997866	trans_eQTL_trans_eQTL	modelGENE2	diff
ZNF135	ZNF256	rs9859077	rs63322462	trans_eQTL_trans_eQTL	modelGENE2	diff
ZNF135	ZNF649	rs9859077	rs542721951;rs112997866	trans_eQTL_trans_eQTL	modelGENE2	diff
ZNF135	ZNF90	rs9859077	rs542721951;rs112997866	trans_eQTL_trans_eQTL	modelGENE2	diff
ZNF135	ZNF776	rs9859077	rs13088318	trans_eQTL_trans_eQTL	modelGENE2	diff
ZNF135	ZNF211	rs9859077	rs13088318	trans_eQTL_trans_eQTL	modelGENE2	diff
ZNF135	ZNF415	rs9859077	rs542721951;rs112997866	trans_eQTL_trans_eQTL	modelGENE2	diff
ZNF135	ZNF718	rs9859077	rs13088318	trans_eQTL_trans_eQTL	modelGENE2	diff
MRVI1	LYVE1	rs117812492	rs78093838	eQTL_pQTL	modelGENE1	diff
MRVI1	RNF141	rs117812492	rs114527818	eQTL_eQTL	modelGENE1	diff
ALDH6A1	LIN52	rs183411509	rs180885269	eQTL_eQTL	modelGENE2	diff
TMOD3	TMOD3	rs2114191	rs79203927;rs35434219	splicing_eQTL_eQTL	modelGENE2	diff
TMOD3	TMOD2	rs2114191	rs546272290	splicing_eQTL_splicing_eQTL	modelGENE2	diff
FUCA1	FUCA2	rs4896657	rs148553006	trans_pQTL_eQTL	modelGENE1	diff
TRAPPC2P1	ZNF304	rs63322462	rs542721951;rs112997866	trans_eQTL_trans_eQTL	Independent	diff
TRAPPC2P1	ZNF595	rs63322462	rs62280667	trans_eQTL_trans_eQTL	modelGENE2	diff
TRAPPC2P1	ZNF547	rs63322462	rs13088318	trans_eQTL_trans_eQTL	Independent	diff
TRAPPC2P1	PEG3	rs63322462	rs9859077	trans_eQTL_trans_eQTL	modelGENE2	diff
TRAPPC2P1	AC003002.4	rs63322462	rs13088318	trans_eQTL_trans_eQTL	Independent	diff
TRAPPC2P1	ZNF347	rs63322462	rs13088318	trans_eQTL_trans_eQTL	modelGENE2	diff
TRAPPC2P1	ZNF665	rs63322462	rs542721951;rs112997866	trans_eQTL_trans_eQTL	modelGENE2	diff
TRAPPC2P1	ZNF154	rs63322462	rs62280667	trans_eQTL_trans_eQTL	modelGENE1	diff
TRAPPC2P1	ZNF677	rs63322462	rs13088318	trans_eQTL_trans_eQTL	modelGENE2	diff
TRAPPC2P1	ZNF134	rs63322462	rs542721951;rs112997866	trans_eQTL_trans_eQTL	Independent	diff
TRAPPC2P1	ZNF90	rs63322462	rs542721951;rs112997866	trans_eQTL_trans_eQTL	modelGENE2	diff
TRAPPC2P1	ZNF415	rs63322462	rs542721951;rs112997866	trans_eQTL_trans_eQTL	modelGENE2	diff
CCL3	CCL18	rs854471	rs854477	eQTL_pQTL	modelGENE2	diff
CCL3	CCL23	rs854471	rs854477	eQTL_eQTL	modelGENE2	diff
RNPEP	ELF3	rs4950807	rs4950806	eQTL_eQTL	modelGENE2	diff
PLOD1	MIIP	rs56243319	rs6677365	eQTL_eQTL	modelGENE2	diff
GET4	SUN1	rs11767322	rs6960062	eQTL_splicing_eQTL	modelGENE1	diff
AFG3L2	TUBB6	rs76754735	rs143350493	eQTL_eQTL	Independent	diff
PFDN1	CYSTM1	rs13186305	rs36122225	eQTL_splicing_eQTL	modelGENE2	diff
PFDN1	HBEGF	rs13186305	rs13153174	eQTL_eQTL	modelGENE2	diff
RP11-574K11.31	NDST2	rs11000785	rs12256103	eQTL_eQTL	Independent	diff
GGCX	VAMP5	rs12714144	rs13421434	eQTL_eQTL	modelGENE1	diff
NXT1	NAPB	rs4813490	rs2275787	eQTL_eQTL	modelGENE1	diff
FUCA1	LYPLA2	rs11803575	rs11576333	pQTL_eQTL	modelGENE2	diff
FUCA1	MDS2	rs11803575	rs34662769	pQTL_eQTL	modelGENE2	diff
ARPC4	CAMK1	rs55814656	rs7610826	eQTL_eQTL	modelGENE1	diff
CASP4	CASP4	rs556677579	rs181638448	eQTL_splicing_eQTL	modelGENE1	diff
ATP2A1	ATXN2L	rs577756912;rs564097441	rs11645143	eQTL_splicing_eQTL	modelGENE1	diff
ATP2A1	TUFM	rs577756912;rs564097441	rs80275162	eQTL_eQTL	modelGENE2	diff
ATP2A1	SH2B1	rs577756912;rs564097441	rs187668816	eQTL_eQTL	modelGENE2	diff
ZDHHC17	OSBPL8	rs79731988	rs77581033	eQTL_eQTL	Independent	diff
NT5DC2	GLYCTK	rs6445528	rs1133415	eQTL_splicing_eQTL	modelGENE1	diff
DDC8	TIMP2	rs7222767	rs7223022	eQTL_eQTL	modelGENE1	diff
RP11-488C13.5	RP11-488C13.7	rs12432458	rs147714566	eQTL_eQTL	Independent	diff
RP11-488C13.5	VASH1	rs12432458	rs75507958	eQTL_eQTL	Independent	diff
SCAMP3	FDPS	rs34131929	rs9729564	eQTL_eQTL	modelGENE1	diff
SCAMP3	GBA	rs34131929	rs1800438	eQTL_eQTL	modelGENE1	diff
SCAMP3	SCAMP3	rs34131929	rs34278239	eQTL_splicing_eQTL	modelGENE1	diff
ICA1L	CARF	rs144997119	rs34788166;rs34788166;rs539607004	eQTL_eQTL	modelGENE1	diff
ICA1L	CYP20A1	rs144997119	rs114863726	eQTL_eQTL	modelGENE2	diff
GNAL	MPPE1	rs625817	rs9967332	eQTL_eQTL	Independent	diff
KLC1	RP11-73M18.2	rs142169554	rs12884809	splicing_eQTL_eQTL	modelGENE1	diff
KLC1	KLC1	rs142169554	rs12884809	splicing_eQTL_eQTL	modelGENE1	diff
AP001816.1	PPP3CA	rs2850367	rs1031035	eQTL_eQTL	modelGENE2	diff
AMT	CACNA2D2	rs4987107	rs75901509	eQTL_eQTL	modelGENE2	diff
TMLHE	VBP1	23:154508954:A:G	23:154468825:C:T	eQTL_eQTL	modelGENE2	diff
TMLHE	VBP1	23:154508954:A:G	23:154478027:C:T	eQTL_eQTL	modelGENE2	diff
KIAA1033	KIAA1033	rs73181825	rs145127926	splicing_eQTL_eQTL	modelGENE1	diff
SCN2A	SLC38A11	rs34682629	rs10497253	eQTL_eQTL	modelGENE2	diff
MEF2BNB-MEF2B	MEF2B	rs11669408	rs11302220	eQTL_eQTL	Independent	diff
NFU1	RP11-427H3.3	rs1138637	rs13418928	splicing_eQTL_eQTL	modelGENE2	diff
THRA	MED24	rs883871	rs2314339	eQTL_eQTL	modelGENE2	diff
RP11-190A12.7	VSIG8	rs10797055	rs3827531	eQTL_eQTL	Independent	diff
RP11-572M11.3	GTPBP8	rs7633507	rs9874803	eQTL_eQTL	modelGENE2	diff
RP11-572M11.3	C3orf17	rs7633507	rs2293560	eQTL_eQTL	modelGENE1	diff
ANXA11	TMEM254	rs55665833	rs113030473	eQTL_eQTL	Independent	diff
ERN1	ERN1	rs3785561	rs10694066	eQTL_splicing_eQTL	modelGENE2	diff
CD84	PEA15	rs7550663	rs2369724	pQTL_eQTL	modelGENE2	diff
RP11-229P13.20	FUT7	rs7047770	rs4880191	eQTL_splicing_eQTL	modelGENE1	diff
RP11-229P13.20	FUT7	rs7047770	rs10732706	eQTL_eQTL	modelGENE1	diff
RP11-229P13.20	ABCA2	rs7047770	rs4880191	eQTL_splicing_eQTL	modelGENE1	diff
MYO18A	TIAF1	rs9896721	rs113495215	eQTL_eQTL	Independent	diff
HSPD1	ANKRD44	rs919433	rs4850788	eQTL_eQTL	modelGENE1	diff
HSPD1	SF3B1	rs919433	rs34773166	eQTL_eQTL	modelGENE2	diff
HSPD1	GTF3C3	rs919433	rs34773166	eQTL_eQTL	modelGENE2	diff
DRAXIN	FBXO6	rs3125813	rs111677821	eQTL_eQTL	modelGENE1	diff
KCTD11	ACADVL	rs137931761	rs5412	eQTL_eQTL	modelGENE1	diff
NOL8	GDF2	rs10820966	rs7024190	eQTL_trans_pQTL	modelGENE1	diff
AK8	C9orf9	rs11243924	rs10901217	eQTL_eQTL	modelGENE2	diff
ZNF431	ZNF430	rs537115505;rs35136644	rs12327638	eQTL_eQTL	modelGENE1	diff
ZNF431	ZNF738	rs537115505;rs35136644	rs12327638	eQTL_eQTL	modelGENE1	diff
ZNF431	RP11-678G14.3	rs537115505;rs35136644	rs6511268	eQTL_eQTL	modelGENE1	diff
ZNF431	ZNF429	rs537115505;rs35136644	rs4809140	eQTL_eQTL	modelGENE2	diff
ZNF431	RP11-678G14.4	rs537115505;rs35136644	rs4809140	eQTL_eQTL	modelGENE2	diff
ZNF431	ZNF429	rs537115505;rs35136644	rs68172713	eQTL_eQTL	modelGENE2	diff
ZNF431	ZNF493	rs537115505;rs35136644	rs6511268	eQTL_eQTL	modelGENE1	diff
ZNF431	RP11-678G14.4	rs537115505;rs35136644	rs68172713	eQTL_eQTL	modelGENE2	diff
ZNF431	ZNF100	rs537115505;rs35136644	rs6511268	eQTL_eQTL	modelGENE1	diff
ZNF431	ZNF257	rs537115505;rs35136644	rs2884699	eQTL_eQTL	modelGENE1	diff
ZNF431	LINC00664	rs537115505;rs35136644	rs4809135	eQTL_eQTL	modelGENE2	diff
ZNF431	ZNF208	rs537115505;rs35136644	rs12327638	eQTL_eQTL	modelGENE1	diff
ZNF431	ZNF66	rs537115505;rs35136644	rs4809135	eQTL_eQTL	modelGENE1	diff
ZNF431	ZNF626	rs537115505;rs35136644	rs34035322	eQTL_eQTL	modelGENE1	diff
ZNF431	CTC-513N18.7	rs537115505;rs35136644	rs68172713	eQTL_eQTL	modelGENE1	diff
ZNF431	ZNF708	rs537115505;rs35136644	rs12327638	eQTL_eQTL	modelGENE1	diff
RP11-458D21.5	PDE4DIP	rs10494237	rs147875140	eQTL_eQTL	modelGENE1	diff
AP003774.6	RPS6KA4	rs56350361	rs7936860	eQTL_eQTL	modelGENE1	diff
AP003774.6	CCDC88B	rs56350361	rs35098129	eQTL_eQTL	modelGENE1	diff
AP003774.6	AP003774.4	rs56350361	rs7936860	eQTL_eQTL	modelGENE1	diff
HPS4	ASPHD2	rs5761561	rs880421	eQTL_eQTL	modelGENE1	diff
LTBP3	SSSCA1	rs12224858	rs4099470	eQTL_eQTL	modelGENE1	diff
FGFR1	CAMK2N1	rs62621812	rs111845633	trans_eQTL_trans_eQTL	modelGENE2	diff
EPHB4	SLC12A9	rs2553020	rs34253041	eQTL_eQTL	modelGENE2	diff
LCN8	C9orf142	rs78389429	rs144628462	eQTL_eQTL	modelGENE2	diff
PILRB	PLOD3	rs4134932	rs111904024	eQTL_eQTL	modelGENE1	diff
IFIT1B	IFIT5	rs2481931	rs303212	eQTL_eQTL	modelGENE1	diff
RILP	DMTN	rs111426977	rs74981786	trans_eQTL_trans_eQTL	Independent	diff
RILP	NPRL3	rs111426977	rs201304141	trans_eQTL_trans_eQTL	Independent	diff
RILP	BAG6	rs111426977	rs73990265	trans_eQTL_trans_eQTL	Independent	diff
RILP	UBXN6	rs111426977	rs74981786	trans_eQTL_trans_eQTL	Independent	diff
CDK12	MED1	rs11376729	rs12600751	eQTL_eQTL	modelGENE1	diff
ADD1	MFSD10	rs58115360	rs17833250	eQTL_eQTL	modelGENE2	diff
ADD1	MFSD10	rs58115360	rs6819310	eQTL_eQTL	modelGENE2	diff
SLC39A1	DENND4B	rs6724	rs556951338	eQTL_eQTL	modelGENE1	diff
ZBTB47	NKTR	rs6795296	rs60232916	eQTL_eQTL	modelGENE2	diff
TCN2	TCN2	rs4340628	rs13054912	pQTL_eQTL	modelGENE2	diff
GSTM4	GNAI3	esv3587154	esv3587155;esv3587156	splicing_eQTL_eQTL	modelGENE2	diff
GSTM4	GSTM3	esv3587154	esv3587155;esv3587156	splicing_eQTL_eQTL	modelGENE2	diff
GSTM4	GSTM4	esv3587154	esv3587155;esv3587156	splicing_eQTL_eQTL	modelGENE2	diff
GSTM4	GSTM1	esv3587154	esv3587155;esv3587156	splicing_eQTL_eQTL	modelGENE2	diff
GSTM4	GSTM2	esv3587154	esv3587155;esv3587156	splicing_eQTL_eQTL	modelGENE2	diff
SV2C	IQGAP2	rs11740038	rs10065322	eQTL_eQTL	modelGENE1	diff
SV2C	IQGAP2	rs11740038	rs35434290	eQTL_splicing_eQTL	modelGENE1	diff
SV2C	F2R	rs11740038	rs35434290	eQTL_splicing_eQTL	modelGENE1	diff
ZNF816	ZNF665	rs9304741	rs1808106	eQTL_eQTL	modelGENE2	diff
ZNF816	ZNF347	rs9304741	rs12459008	eQTL_eQTL	modelGENE2	diff
ZNF816	ZNF816	rs9304741	rs1808106	eQTL_splicing_eQTL	modelGENE2	diff
ZNF816	ZNF468	rs9304741	rs1044467	eQTL_eQTL	modelGENE2	diff
ZNF816	ZNF83	rs9304741	rs8111514	eQTL_eQTL	modelGENE2	diff
ZNF816	ZNF415	rs9304741	rs12459008	eQTL_eQTL	modelGENE2	diff
ZNF816	ZNF525	rs9304741	rs9304742	eQTL_eQTL	modelGENE2	diff
ZNF816	ZNF528	rs9304741	rs34893968	eQTL_eQTL	modelGENE2	diff
ZNF816	ZNF160	rs9304741	rs9304742	eQTL_eQTL	modelGENE2	diff
ZNF816	ZNF320	rs9304741	rs1044467	eQTL_eQTL	modelGENE1	diff
ZNF816	ZNF28	rs9304741	rs111541336	eQTL_eQTL	modelGENE2	diff
ZNF816	ZNF321P	rs9304741	rs9304742	eQTL_eQTL	Independent	diff
ZNF816	ZNF677	rs9304741	rs1044467	eQTL_eQTL	modelGENE2	diff
PPP1CC	RAD9B	rs6606688	rs10160981	eQTL_eQTL	modelGENE1	diff
PPP1CC	ARPC3	rs6606688	rs9652060	eQTL_splicing_eQTL	modelGENE1	diff
UPF3A	UPF3A	rs12584898	rs3752107	eQTL_splicing_eQTL	modelGENE1	diff
VASH1	ANGEL1	rs1077376	rs12891031	eQTL_eQTL	modelGENE2	diff
VASH1	RP11-7F17.5	rs1077376	rs10483877	eQTL_eQTL	modelGENE2	diff
VASH1	VASH1	rs1077376	rs12878611	eQTL_splicing_eQTL	modelGENE2	diff
VASH1	IRF2BPL	rs1077376	rs4899614	eQTL_eQTL	modelGENE2	diff
VASH1	RP11-488C13.5	rs1077376	rs10483877	eQTL_eQTL	modelGENE2	diff
CTBP2	ZRANB1	rs12771627	rs12782469	eQTL_eQTL	modelGENE2	diff
ST20-MTHFS	MTHFS	rs11631272	rs67481680	eQTL_eQTL	Independent	diff
FCGR3A	FCGR3B	rs61803007	rs79636887;rs67373090	eQTL_splicing_eQTL	modelGENE1	diff
FCGR3A	FCGR3A	rs61803007	rs79636887;rs67373090	eQTL_splicing_eQTL	modelGENE1	diff
FCGR3A	FCGR2B	rs61803007	rs149980385	eQTL_pQTL	modelGENE2	diff
AC084018.1	RHOF	rs895951	rs11378677	eQTL_eQTL	Independent	diff
OSGEP	OSGEP	rs3120066	rs5807038	splicing_eQTL_eQTL	modelGENE1	diff
DLD	LAMB1	rs58787426	rs17154615	eQTL_eQTL	modelGENE2	diff
DNAJC5	ZNF512B	rs817357	rs817353	eQTL_eQTL	modelGENE2	diff
DNAJC5	SAMD10	rs817357	rs817352	eQTL_eQTL	modelGENE1	diff
DNAJC5	LINC00176	rs817357	rs817352	eQTL_eQTL	modelGENE1	diff
DNAJC5	PRPF6	rs817357	rs817352	eQTL_eQTL	modelGENE1	diff
MGAM	CLEC5A	rs4446659	rs12537597	eQTL_eQTL	modelGENE2	diff
PROK2	LMNB1	rs4065321	rs4433838	trans_eQTL_trans_eQTL	Independent	diff
PROK2	TLR5	rs4065321	rs9915252	trans_eQTL_trans_eQTL	Independent	diff
PROK2	FAM129A	rs4065321	rs4433838	trans_eQTL_trans_eQTL	Independent	diff
PROK2	PSMD3	rs4065321	rs6503531	trans_eQTL_eQTL	modelGENE1	diff
PROK2	THOC5	rs4065321	rs4433838	trans_eQTL_trans_eQTL	Independent	diff
MMP2	OMD	rs75077631	rs1801020	trans_pQTL_trans_pQTL	Independent	diff
MMP2	BMP6	rs75077631	rs1801020	trans_pQTL_trans_pQTL	Independent	diff
BAG6	C2	rs530501421;rs547973411	rs34834988	splicing_eQTL_pQTL	modelGENE2	diff
ZNF430	ZNF85	rs12327638	rs55851748	eQTL_eQTL	modelGENE2	diff
ZNF430	RP11-678G14.3	rs12327638	rs6511268	eQTL_eQTL	modelGENE2	diff
ZNF430	RP11-678G14.3	rs12327638	rs55851748	eQTL_eQTL	modelGENE2	diff
ZNF430	ZNF429	rs12327638	rs4809140	eQTL_eQTL	modelGENE2	diff
ZNF430	RP11-678G14.4	rs12327638	rs4809140	eQTL_eQTL	modelGENE2	diff
ZNF430	ZNF429	rs12327638	rs68172713	eQTL_eQTL	modelGENE2	diff
ZNF430	ZNF493	rs12327638	rs6511268	eQTL_eQTL	modelGENE1	diff
ZNF430	RP11-678G14.4	rs12327638	rs68172713	eQTL_eQTL	modelGENE2	diff
ZNF430	ZNF100	rs12327638	rs6511268	eQTL_eQTL	modelGENE1	diff
ZNF430	ZNF257	rs12327638	rs2884699	eQTL_eQTL	modelGENE2	diff
ZNF430	LINC00664	rs12327638	rs4809135	eQTL_eQTL	modelGENE2	diff
ZNF430	ZNF66	rs12327638	rs4809135	eQTL_eQTL	modelGENE2	diff
ZNF430	ZNF626	rs12327638	rs34035322	eQTL_eQTL	modelGENE1	diff
ZNF430	CTC-513N18.7	rs12327638	rs68172713	eQTL_eQTL	modelGENE2	diff
HARS	WDR55	rs2563333	rs2563275	eQTL_eQTL	Independent	diff
HARS	NDUFA2	rs2563333	rs1962648	eQTL_eQTL	modelGENE1	diff
HARS	TMCO6	rs2563333	rs2563251	eQTL_eQTL	modelGENE1	diff
FLT4	LINC00847	rs9800264	rs33948602	eQTL_eQTL	modelGENE2	diff
FLT4	CNOT6	rs9800264	rs112051735	eQTL_eQTL	modelGENE1	diff
ADAM8	ADAM8	rs1131720	rs11404232	eQTL_splicing_eQTL	modelGENE1	diff
CCT8	CCT8	rs965951	rs73192133	eQTL_splicing_eQTL	modelGENE1	diff
RP11-107F6.3	JMJD7-PLA2G4B	rs17677991	rs1531140	eQTL_eQTL	modelGENE2	diff
RP11-107F6.3	PLA2G4B	rs17677991	rs2305654	eQTL_eQTL	modelGENE1	diff
RP11-107F6.3	JMJD7	rs17677991	rs2305654	eQTL_eQTL	modelGENE1	diff
RP11-107F6.3	JMJD7-PLA2G4B	rs17677991	rs890505	eQTL_splicing_eQTL	modelGENE1	diff
RP11-107F6.3	JMJD7-PLA2G4B	rs17677991	rs2305654	eQTL_eQTL	modelGENE2	diff
SPAG7	SPAG7	rs4790722	rs4790719	eQTL_splicing_eQTL	modelGENE1	diff
SPAG7	KIF1C	rs4790722	rs4790718	eQTL_eQTL	modelGENE1	diff
SSRP1	TNKS1BP1	rs12785770	rs35566323	eQTL_eQTL	modelGENE1	diff
SLC4A1	KANK2	rs2302820	rs7038930	trans_eQTL_trans_eQTL	Independent	diff
SLC4A1	GALNT5	rs2302820	rs72755238	trans_eQTL_trans_eQTL	Independent	diff
SLC4A1	BPGM	rs2302820	rs7047271	trans_eQTL_trans_eQTL	Independent	diff
SLC4A1	C9orf78	rs2302820	rs10115114	trans_eQTL_splicing_eQTL	modelGENE1	diff
SLC4A1	C9orf78	rs2302820	rs11791099	trans_eQTL_eQTL	Independent	diff
SLC4A1	SOX6	rs2302820	rs7047271	trans_eQTL_trans_eQTL	Independent	diff
HDDC2	HDDC2	rs34782669	rs3734643	eQTL_splicing_eQTL	modelGENE2	diff
HDDC2	TPD52L1	rs34782669	rs111693997	eQTL_eQTL	modelGENE2	diff
GNL2	MEAF6	rs4653297	rs2019918	eQTL_eQTL	modelGENE1	diff
ITGB3	ANKRD9	rs9907772	rs1037590	trans_eQTL_trans_eQTL	modelGENE2	diff
ITGB3	SPARC	rs9907772	rs11653357	trans_eQTL_trans_eQTL	Independent	diff
ITGB3	MMD	rs9907772	rs11653357	trans_eQTL_trans_eQTL	modelGENE1	diff
ITGB3	C7orf41	rs9907772	rs11653357	trans_eQTL_trans_eQTL	Independent	diff
ITGB3	PTGS1	rs9907772	rs11653357	trans_eQTL_trans_eQTL	Independent	diff
ITGB3	PGRMC1	rs9907772	rs11653357	trans_eQTL_trans_eQTL	modelGENE1	diff
ITGB3	C15orf54	rs9907772	rs7503168	trans_eQTL_trans_eQTL	modelGENE2	diff
ITGB3	TSPAN9	rs9907772	rs11653357	trans_eQTL_trans_eQTL	Independent	diff
TRIM10	TRIM40	rs35278640	rs141543627	eQTL_eQTL	modelGENE2	diff
KRT10	KRT23	rs9972913	rs549897633	eQTL_eQTL	modelGENE1	diff
TCN2	TCN2	rs131291	rs34793933	pQTL_eQTL	Independent	diff
LINC00402	KLF5	rs2325553	rs9573281	eQTL_eQTL	modelGENE1	diff
KCTD6	PXK	rs66713731	rs71311853	splicing_eQTL_eQTL	modelGENE1	diff
OMA1	TACSTD2	rs12568356	rs12087583	eQTL_eQTL	modelGENE1	diff
DDRGK1	ITPA	rs8362	rs6139032	eQTL_eQTL	modelGENE1	diff
P2RY12	OXTR	rs10761741	rs10761731	trans_eQTL_trans_eQTL	modelGENE1	diff
P2RY12	MFAP3L	rs10761741	rs7088799	trans_eQTL_trans_eQTL	Independent	diff
P2RY12	MEIS1	rs10761741	rs7098181	trans_eQTL_trans_eQTL	Independent	diff
SNPH	SYNGAP1	rs669116	rs35148784	trans_eQTL_trans_eQTL	Independent	diff
SNPH	TCF7	rs669116	rs35148784	trans_eQTL_trans_eQTL	Independent	diff
ACTN4	ACTN4	rs62119116	rs12978914	splicing_eQTL_eQTL	modelGENE1	diff
ACTN4	CAPN12	rs62119116	rs12978914	splicing_eQTL_eQTL	modelGENE1	diff
SFXN2	CALHM2	rs2986014	rs2281860	eQTL_eQTL	modelGENE1	diff
PAXIP1-AS2	PAXIP1-AS2	rs4960652	rs413354	eQTL_splicing_eQTL	modelGENE1	diff
TLR6	FAM114A1	rs11096962	rs902136	eQTL_eQTL	modelGENE2	diff
TLR6	WDR19	rs11096962	rs6854677	eQTL_eQTL	modelGENE2	diff
TLR6	TLR1	rs11096962	rs12500302	eQTL_eQTL	modelGENE2	diff
TLR6	TLR6	rs11096962	rs6531673	eQTL_splicing_eQTL	modelGENE2	diff
CLSTN3	LPCAT3	ss1388029993	ss1388030173	eQTL_eQTL	modelGENE1	diff
CLSTN3	U47924.30	ss1388029993	ss1388030105	eQTL_eQTL	modelGENE1	diff
RP11-804H8.6	CISH	rs34337890	rs10663771	eQTL_eQTL	modelGENE2	diff
NFASC	DSTYK	rs10900448	rs10900446	eQTL_eQTL	modelGENE2	diff
ZNF85	ZNF738	rs55851748	rs12327638	eQTL_eQTL	modelGENE1	diff
ZNF85	RP11-678G14.3	rs55851748	rs6511268	eQTL_eQTL	modelGENE2	diff
ZNF85	ZNF429	rs55851748	rs4809140	eQTL_eQTL	modelGENE2	diff
ZNF85	RP11-678G14.4	rs55851748	rs4809140	eQTL_eQTL	modelGENE2	diff
ZNF85	ZNF429	rs55851748	rs68172713	eQTL_eQTL	modelGENE2	diff
ZNF85	ZNF493	rs55851748	rs6511268	eQTL_eQTL	modelGENE1	diff
ZNF85	RP11-678G14.4	rs55851748	rs68172713	eQTL_eQTL	modelGENE2	diff
ZNF85	ZNF100	rs55851748	rs6511268	eQTL_eQTL	modelGENE1	diff
ZNF85	ZNF208	rs55851748	rs12327638	eQTL_eQTL	modelGENE1	diff
ZNF85	ZNF626	rs55851748	rs34035322	eQTL_eQTL	modelGENE1	diff
ZNF85	CTC-513N18.7	rs55851748	rs68172713	eQTL_eQTL	modelGENE2	diff
ZNF85	ZNF708	rs55851748	rs12327638	eQTL_eQTL	modelGENE1	diff
FOXK1	AP5Z1	rs6949537	rs148833448	eQTL_splicing_eQTL	modelGENE1	diff
MPND	MPND	rs7246177	rs4807584	splicing_eQTL_eQTL	modelGENE1	diff
TMEM176A	AOC1	rs4725943	rs1985881	eQTL_eQTL	modelGENE2	diff
TMEM176A	TMEM176A	rs4725943	rs6464099	eQTL_splicing_eQTL	modelGENE1	diff
TMEM176A	AOC1	rs4725943	rs10807985	eQTL_eQTL	modelGENE2	diff
TMEM176A	GIMAP8	rs4725943	rs72573479	eQTL_eQTL	modelGENE2	diff
SIDT2	TAGLN	rs7128382	rs1060211	eQTL_eQTL	modelGENE2	diff
GPR124	BRF2	rs7008274	rs113565355	eQTL_eQTL	Independent	diff
SMPD4	MZT2B	rs7601693	rs34973029	eQTL_splicing_eQTL	modelGENE2	diff
TAF7	ZNF107	rs13322987	rs16843927	trans_eQTL_trans_eQTL	modelGENE2	diff
TAF7	RPL24	rs13322987	rs2178036	trans_eQTL_eQTL	modelGENE2	diff
CD14	APBB3	rs5744441	rs72798893	eQTL_eQTL	modelGENE2	diff
PARVG	LDOC1L	rs133793	rs133750	eQTL_eQTL	modelGENE1	diff
TMEM56	RWDD3	rs71654413	rs35403759	eQTL_eQTL	modelGENE1	diff
FHL3	ZC3H12A	rs41267297	rs59800307	eQTL_eQTL	modelGENE1	diff
GGCT	NOD1	rs2736723	rs2190504	eQTL_splicing_eQTL	modelGENE1	diff
ZNF738	RP11-678G14.3	rs12327638	rs6511268	eQTL_eQTL	modelGENE2	diff
ZNF738	RP11-678G14.3	rs12327638	rs55851748	eQTL_eQTL	modelGENE2	diff
ZNF738	ZNF429	rs12327638	rs4809140	eQTL_eQTL	modelGENE2	diff
ZNF738	RP11-678G14.4	rs12327638	rs4809140	eQTL_eQTL	modelGENE2	diff
ZNF738	ZNF429	rs12327638	rs68172713	eQTL_eQTL	modelGENE2	diff
ZNF738	ZNF493	rs12327638	rs6511268	eQTL_eQTL	modelGENE1	diff
ZNF738	RP11-678G14.4	rs12327638	rs68172713	eQTL_eQTL	modelGENE2	diff
ZNF738	ZNF100	rs12327638	rs6511268	eQTL_eQTL	modelGENE1	diff
ZNF738	ZNF257	rs12327638	rs2884699	eQTL_eQTL	modelGENE2	diff
ZNF738	LINC00664	rs12327638	rs4809135	eQTL_eQTL	modelGENE2	diff
ZNF738	ZNF66	rs12327638	rs4809135	eQTL_eQTL	modelGENE2	diff
ZNF738	ZNF626	rs12327638	rs34035322	eQTL_eQTL	modelGENE1	diff
ZNF738	CTC-513N18.7	rs12327638	rs68172713	eQTL_eQTL	modelGENE2	diff
DENND1C	SLC25A23	rs3745571	rs348399	splicing_eQTL_eQTL	modelGENE2	diff
DENND1C	TUBB4A	rs3745571	rs7252545	splicing_eQTL_eQTL	modelGENE2	diff
DENND1C	DENND1C	rs3745571	rs348398	splicing_eQTL_eQTL	modelGENE2	diff
SLFN11	RP11-686D22.4	rs72828096	rs72828054	eQTL_eQTL	modelGENE1	diff
SLFN11	SLFN12	rs72828096	rs72828014	eQTL_eQTL	Independent	diff
SLFN11	SLFN13	rs72828096	rs72828054	eQTL_eQTL	modelGENE1	diff
CYTIP	PKP4	rs10804389	rs6709528	eQTL_eQTL	modelGENE1	diff
FGD3	FGD3	rs4073460	rs4743880	eQTL_splicing_eQTL	modelGENE1	diff
RP11-315D16.2	FEM1B	rs112048959	rs6494726	eQTL_eQTL	modelGENE2	diff
RP11-315D16.2	CLN6	rs112048959	rs12148307	eQTL_eQTL	modelGENE1	diff
SKAP2	HOXA2	rs2960785	rs2030137	eQTL_eQTL	modelGENE2	diff
SKAP2	HOXA1	rs2960785	rs2030137	eQTL_eQTL	modelGENE2	diff
SKAP2	HOXA5	rs2960785	rs2030137	eQTL_eQTL	modelGENE2	diff
ATP6AP2	CXorf38	23:40564172:C:T	23:40487756:C:G	eQTL_eQTL	modelGENE1	diff
ZFP1	WDR59	rs8058619	rs12930876	eQTL_eQTL	modelGENE2	diff
ZFP1	ZNRF1	rs8058619	rs9939124	eQTL_eQTL	modelGENE2	diff
ZFP1	LDHD	rs8058619	rs12924867	eQTL_eQTL	modelGENE2	diff
DSC2	RNF138	rs2432699	rs336281	eQTL_eQTL	modelGENE2	diff
C17orf49	RNASEK-C17orf49	rs12135	rs312470	splicing_eQTL_eQTL	modelGENE2	diff
TXLNB	HECA	rs11755047	rs11758389	eQTL_eQTL	modelGENE2	diff
KLRC2	FAM110C	rs17513937	rs2682491	splicing_eQTL_trans_eQTL	modelGENE2	diff
KLRC2	NKG2-E	rs17513937	rs11053802	splicing_eQTL_eQTL	modelGENE2	diff
KLRC2	KLRC3	rs17513937	rs11053802	splicing_eQTL_eQTL	modelGENE2	diff
KLRC2	KLRC4	rs17513937	rs2460740	splicing_eQTL_eQTL	modelGENE2	diff
PLA2G15	SLC7A6OS	rs4783616	rs56157684	eQTL_eQTL	modelGENE1	diff
PLA2G15	SLC7A6	rs4783616	rs56157684	eQTL_eQTL	modelGENE1	diff
PRPF18	RP11-295P9.3	rs7910585	rs72767570	splicing_eQTL_eQTL	modelGENE2	diff
CLEC4D	CLEC4E	ss1388076747	ss1388076770	eQTL_eQTL	Independent	diff
CLEC4D	CLEC6A	ss1388076747	ss1388076710;ss1388076711	eQTL_splicing_eQTL	modelGENE1	diff
CHI3L1	PPFIA4	rs7538512	rs1494486	eQTL_eQTL	modelGENE1	diff
CHI3L1	CHIT1	rs7538512	rs140791468	eQTL_pQTL	modelGENE2	diff
CHI3L1	CHIT1	rs7538512	rs17510253	eQTL_eQTL	modelGENE2	diff
CHI3L1	ADORA1	rs7538512	rs7555556	eQTL_eQTL	modelGENE1	diff
IGHMBP2	IGHMBP2	rs646586	rs552517	splicing_eQTL_eQTL	modelGENE2	diff
IGHMBP2	MRPL21	rs646586	rs664930	splicing_eQTL_eQTL	modelGENE1	diff
FFAR4	MYOF	rs10882258	rs4919224	eQTL_eQTL	modelGENE2	diff
CABP5	FAAH2	23:57942415:T:C	23:57419809:G:A	trans_eQTL_eQTL	modelGENE2	diff
HIST1H2AD	ATM	rs2070661	rs112192271	trans_eQTL_splicing_eQTL	modelGENE1	diff
HIST1H2AD	HIST1H3D	rs2070661	rs150693037	trans_eQTL_trans_eQTL	Independent	diff
HIST1H2AD	HIST1H4H	rs2070661	rs595747	trans_eQTL_trans_eQTL	Independent	diff
HIST1H2AD	H1F0	rs2070661	rs2118309	trans_eQTL_trans_eQTL	modelGENE1	diff
HIST1H2AD	HIST1H2AC	rs2070661	rs6589006	trans_eQTL_trans_eQTL	modelGENE1	diff
CD109	PEAR1	rs10901252	rs8176693	trans_pQTL_trans_pQTL	modelGENE1	diff
CD109	ADAMTSL2	rs10901252	rs7467847	trans_pQTL_eQTL	modelGENE2	diff
CD109	SLC2A6	rs10901252	rs11244079	trans_pQTL_eQTL	modelGENE2	diff
CD109	TEK	rs10901252	rs8176741	trans_pQTL_trans_pQTL	modelGENE1	diff
RP11-57A19.2	SBK1	rs146548937	rs77436586	eQTL_eQTL	modelGENE1	diff
LIN37	U2AF1L4	rs2239947	rs11549030	eQTL_splicing_eQTL	modelGENE1	diff
LIN37	AD000671.6	rs2239947	rs11549030	eQTL_splicing_eQTL	modelGENE1	diff
LIN37	U2AF1L4	rs2239947	rs62112162	eQTL_eQTL	modelGENE2	diff
CD82	PRRG4	rs73008259	rs149110519	trans_eQTL_trans_eQTL	modelGENE2	diff
CD82	PAQR5	rs73008259	rs149110519	trans_eQTL_trans_eQTL	modelGENE1	diff
CD82	IDI1	rs73008259	rs149110519	trans_eQTL_trans_eQTL	modelGENE1	diff
CD82	ZNF710	rs73008259	rs149110519	trans_eQTL_trans_eQTL	modelGENE1	diff
CD82	PAQR7	rs73008259	rs149110519	trans_eQTL_trans_eQTL	modelGENE1	diff
CEACAM3	DMRTC2	rs34576342	rs6509000	eQTL_eQTL	modelGENE1	diff
CEACAM3	CEA	rs34576342	rs56322137	eQTL_splicing_eQTL	modelGENE1	diff
CEACAM3	CEACAM6	rs34576342	rs56322137	eQTL_splicing_eQTL	modelGENE1	diff
CEACAM3	CEACAM3	rs34576342	rs56322137	eQTL_splicing_eQTL	modelGENE1	diff
ACAP1	NEURL4	rs61759532	rs35776863	eQTL_eQTL	modelGENE1	diff
ANKRD40	ABCC3	rs8196	rs2240802	eQTL_eQTL	modelGENE2	diff
FAM8A1	NUP153	rs10456802	rs373841413	eQTL_eQTL	modelGENE1	diff
OPLAH	DPEP3	rs11895399	rs2043675	trans_eQTL_trans_eQTL	modelGENE1	diff
KPNA3	TRIM13	rs9568343;rs35390097	rs4548769	eQTL_eQTL	modelGENE1	diff
SDHAF2	TMEM216	rs2924443	rs10897158	splicing_eQTL_splicing_eQTL	modelGENE2	diff
SDHAF2	CPSF7	rs2924443	rs2943807	splicing_eQTL_eQTL	modelGENE1	diff
SDHAF2	VWCE	rs2924443	rs4939517	splicing_eQTL_eQTL	modelGENE2	diff
SDHAF2	TMEM216	rs2924443	rs34349513	splicing_eQTL_eQTL	modelGENE2	diff
PIH1D1	ALDH16A1	rs2335090	rs17206895	eQTL_eQTL	modelGENE1	diff
STRN3	SCFD1	rs7154847	rs7152417	eQTL_eQTL	modelGENE1	diff
SLC2A8	SLC2A8	rs1138740	rs11791717	splicing_eQTL_eQTL	modelGENE1	diff
CTC-523E23.1	ZNF599	rs12976931	rs61362122	eQTL_eQTL	modelGENE1	diff
BCL2L1	UBXN6	rs3767812	rs893230	trans_eQTL_trans_eQTL	modelGENE2	diff
YBEY	IGF2R	rs3788258	rs9983528	eQTL_trans_pQTL	modelGENE1	diff
USP39	GNLY	rs6733550	rs9752	eQTL_eQTL	modelGENE2	diff
FAM45A	FAM45A	rs140663031	rs1511034	splicing_eQTL_eQTL	modelGENE2	diff
FAM45A	CCDC90B	rs140663031	rs4752250	splicing_eQTL_trans_eQTL	modelGENE2	diff
CLEC18A	WWP2	rs34602580	rs4985462	eQTL_eQTL	modelGENE2	diff
CLEC18A	CLEC18A	rs34602580	rs62050632	eQTL_splicing_eQTL	modelGENE2	diff
GLB1	CRTAP	rs35289681	rs116451375	eQTL_eQTL	modelGENE2	diff
YWHAG	SRCRB4D	rs2906999	rs6465128	eQTL_pQTL	modelGENE1	diff
YWHAG	DTX2	rs2906999	rs6966715	eQTL_eQTL	modelGENE1	diff
DMRTC2	CEA	rs6509000	rs56322137	eQTL_splicing_eQTL	modelGENE1	diff
DMRTC2	CEACAM6	rs6509000	rs56322137	eQTL_splicing_eQTL	modelGENE1	diff
DMRTC2	CEACAM3	rs6509000	rs56322137	eQTL_splicing_eQTL	modelGENE1	diff
CMTM3	RP11-403P17.3	rs725131	rs11867053	eQTL_eQTL	modelGENE1	diff
CMTM3	RP11-403P17.5	rs725131	rs13331952	eQTL_eQTL	modelGENE1	diff
CMTM3	BEAN1	rs725131	rs6499092	eQTL_eQTL	modelGENE1	diff
SERPINB8	HMSD	rs56390579	rs6567407	eQTL_eQTL	Independent	diff
ZNF205	ZNF213	rs8048588	rs125772	eQTL_eQTL	modelGENE2	diff
ZNF205	RP11-473M20.9	rs8048588	rs125772	eQTL_eQTL	modelGENE2	diff
SUGP2	ARMC6	rs10416783	rs929215	eQTL_eQTL	modelGENE1	diff
MSMB	AGAP7	rs10993994	rs2611489	pQTL_eQTL	modelGENE2	diff
X...11880	X...11529	rs4149056	rs73079476	met_QTL_met_QTL	modelGENE1	diff
MED25	PTOV1	rs2290286	rs16981486	eQTL_eQTL	modelGENE1	diff
MED25	PNKP	rs2290286	rs16981486	eQTL_eQTL	modelGENE1	diff
DNAJB4	DNAJB4	rs75352530	rs41311176	splicing_eQTL_eQTL	modelGENE1	diff
PELO	PELO	rs9763680	rs183013	splicing_eQTL_eQTL	modelGENE1	diff
PELO	ITGA1	rs9763680	rs1070050	splicing_eQTL_eQTL	modelGENE1	diff
HAUS7	PNMA5	23:152107976:C:A	23:152125562:T:G	eQTL_eQTL	modelGENE1	diff
MDN1	LYRM2	rs138390895	rs139643506	eQTL_eQTL	modelGENE1	diff
FAM72B	RP11-344P13.6	rs9723160	rs199877959	eQTL_eQTL	modelGENE2	diff
FAM72B	AL592494.5	rs9723160	rs55910928	eQTL_eQTL	modelGENE2	diff
RBL2	RP11-44F14.2	rs6499586	rs2908775	eQTL_splicing_eQTL	modelGENE1	diff
VNN3	VNN2	rs2294758	rs9493425	eQTL_eQTL	modelGENE2	diff
VNN3	VNN2	rs2294758	rs56739181	eQTL_splicing_eQTL	modelGENE1	diff
VNN3	VNN1	rs2294758	rs764263	eQTL_eQTL	modelGENE2	diff
MYO1G	MYO1G	rs7792760	rs10253506	splicing_eQTL_eQTL	modelGENE1	diff
GATAD2A	MAU2	rs79954596	rs11411903	eQTL_eQTL	modelGENE1	diff
ZNF682	ZNF506	rs112121176	rs73000743	eQTL_eQTL	modelGENE2	diff
ZNF682	ZNF626	rs112121176	rs11085307	eQTL_eQTL	modelGENE2	diff
RP11-488C13.5	VASH1	rs79823205	rs574451941	eQTL_eQTL	Independent	diff
CENPK	ADAMTS6	rs432206	rs152061	eQTL_eQTL	modelGENE2	diff
CENPK	SGTB	rs432206	rs34497762	eQTL_eQTL	modelGENE2	diff
CENPK	PPWD1	rs432206	rs149208	eQTL_eQTL	modelGENE2	diff
CENPK	PPWD1	rs432206	rs3830443	eQTL_splicing_eQTL	modelGENE2	diff
RASSF4	MSMB	rs10900147	rs10900145	eQTL_trans_pQTL	modelGENE2	diff
RRM2B	UBR5	rs9650000	rs34279135	eQTL_eQTL	modelGENE1	diff
SLC22A4	acetylcarnitine	rs274567	rs274555	eQTL_met_QTL	modelGENE1	diff
PPP1R15A	NUCB1	rs688644	rs113587416	eQTL_eQTL	modelGENE1	diff
CYB561D2	ZMYND10	rs12497018	rs35587949	eQTL_eQTL	modelGENE1	diff
CYB561D2	RASSF1	rs12497018	rs76579309	eQTL_eQTL	modelGENE1	diff
CPAMD8	SIN3B	rs62129667	rs62125979	eQTL_eQTL	modelGENE2	diff
RAB40C	NHLRC4	rs4262946	rs12917944	eQTL_eQTL	modelGENE2	diff
RAB40C	RHOT2	rs4262946	rs11403474	eQTL_eQTL	modelGENE2	diff
RAB40C	JMJD8	rs4262946	rs67976359	eQTL_eQTL	modelGENE2	diff
RBMXL1	GBP5	rs55870241	rs6690597	eQTL_eQTL	modelGENE1	diff
RBMXL1	CCBL2	rs55870241	rs2147309	eQTL_eQTL	modelGENE2	diff
SELP	F5	rs6128	rs10800458	splicing_eQTL_eQTL	modelGENE2	diff
ELK3	HAL	rs2300557	rs58605745	eQTL_eQTL	modelGENE1	diff
ELK3	LTA4H	rs2300557	rs17025090	eQTL_eQTL	modelGENE1	diff
TPP1	DNHD1	rs11040930	rs4758436	eQTL_eQTL	modelGENE1	diff
TCIRG1	NDUFS8	rs3133269	rs4147779	eQTL_eQTL	modelGENE1	diff
TCIRG1	ALDH3B1	rs3133269	rs4147778	eQTL_eQTL	modelGENE2	diff
WWP2	CLEC18A	rs4985462	rs62050632	eQTL_splicing_eQTL	modelGENE1	diff
TAS2R5	WEE2	rs1859646	rs35116446	eQTL_eQTL	modelGENE1	diff
TAS2R5	TAS2R4	rs1859646	rs200922620	eQTL_eQTL	modelGENE1	diff
FN3KRP	RAB40B	rs369550023	rs35866309	eQTL_eQTL	modelGENE1	diff
SKAP2	HOXA1	rs7804356	rs3801850	eQTL_eQTL	modelGENE2	diff
SKAP2	HOXA5	rs7804356	rs574748059	eQTL_eQTL	modelGENE2	diff
NKG2-E	FAM110C	rs17513937	rs2682491	splicing_eQTL_trans_eQTL	modelGENE2	diff
NKG2-E	NKG2-E	rs17513937	rs11053802	splicing_eQTL_eQTL	modelGENE2	diff
NKG2-E	KLRC3	rs17513937	rs11053802	splicing_eQTL_eQTL	modelGENE2	diff
NKG2-E	KLRC4	rs17513937	rs2460740	splicing_eQTL_eQTL	modelGENE2	diff
IKBKAP	IKBKAP	rs838834	rs34466277	splicing_eQTL_eQTL	modelGENE2	diff
IKBKAP	TMEM245	rs838834	rs489283	splicing_eQTL_eQTL	modelGENE2	diff
TNFRSF10B	TNFRSF10C	rs4268128	rs7009522	eQTL_eQTL	modelGENE1	diff
LIM2	CTD-2616J11.14	rs12983461	rs2547318	eQTL_eQTL	modelGENE2	diff
LIM2	NKG7	rs12983461	rs12978391	eQTL_eQTL	modelGENE1	diff
ATXN7L2	CYB561D1	rs72074532	rs17575205	eQTL_eQTL	modelGENE1	diff
GAMT	NDUFS7	rs2240605	rs3760991	eQTL_eQTL	modelGENE2	diff
INTS1	PSMG3-AS1	rs183146405	rs10253208	eQTL_eQTL	modelGENE1	diff
AMD1	AMD1	rs189722852	rs150000066	splicing_eQTL_eQTL	modelGENE1	diff
ST3GAL6	TLR2	rs35875547	rs10078004	trans_eQTL_trans_eQTL	Independent	diff
ST3GAL6	ADRB2	rs35875547	rs1801704	trans_eQTL_eQTL	modelGENE1	diff
ZNF227	ZNF235	rs530701655	rs11666199	eQTL_eQTL	Independent	diff
MITD1	MITD1	rs34412914	rs7572660	eQTL_splicing_eQTL	modelGENE1	diff
MITD1	LIPT1	rs34412914	rs201675706	eQTL_eQTL	modelGENE1	diff
MITD1	C2ORF15	rs34412914	rs1133978	eQTL_eQTL	modelGENE1	diff
MITD1	TSGA10	rs34412914	rs13035357	eQTL_eQTL	modelGENE1	diff
X...13435	C6orf201	rs689308	rs34646177	met_QTL_eQTL	modelGENE1	diff
EHBP1L1	LTBP3	rs3782089	rs35111506	eQTL_eQTL	modelGENE2	diff
EHBP1L1	SCYL1	rs3782089	rs12286951	eQTL_eQTL	modelGENE2	diff
FEM1B	CALML4	rs6494726	rs112048959	eQTL_eQTL	modelGENE2	diff
FEM1B	CLN6	rs6494726	rs12148307	eQTL_eQTL	modelGENE1	diff
REEP1	POLR1A	rs4832257	rs10427394	eQTL_eQTL	modelGENE2	diff
CHRNE	GP1BA	rs76378292	rs72835069	eQTL_eQTL	modelGENE2	diff
CHRNE	C17orf107	rs76378292	rs142929928	eQTL_eQTL	Independent	diff
FCGR1A	MTMR11	rs139776319	rs200795192	eQTL_eQTL	modelGENE2	diff
FCGR1A	HIST2H2BF	rs139776319	rs12077623	eQTL_eQTL	modelGENE2	diff
FCGR1A	HIST2H2BF	rs139776319	rs11205308	eQTL_eQTL	modelGENE2	diff
GIPC2	DNAJB4	rs75352530	rs41311176	splicing_eQTL_eQTL	modelGENE1	diff
ZNF32	ZNF485	rs138281026	rs10736818	eQTL_eQTL	modelGENE2	diff
ZNF32	ZNF239	rs138281026	rs2999242	eQTL_eQTL	modelGENE2	diff
DNLZ	CARD9	rs116783304	rs116055529	eQTL_eQTL	Independent	diff
DNLZ	NOTCH1	rs116783304	rs117058934	eQTL_eQTL	modelGENE2	diff
SERPINE1	TMEM158	rs1535344	rs17106221	trans_eQTL_trans_eQTL	modelGENE2	diff
SERPINE1	CDKN1A	rs1535344	rs7144216	trans_eQTL_trans_eQTL	modelGENE1	diff
RP11-56F10.3	C9orf72	rs590894	rs2224530	eQTL_eQTL	modelGENE2	diff
ALDH2	RP11-162P23.2	rs112039348	rs540066570	eQTL_eQTL	Independent	diff
ALDH2	MAPKAPK5-AS1	rs112039348	rs113728172	eQTL_eQTL	Independent	diff
ALDH2	MAPKAPK5-AS1	rs112039348	rs147006413	eQTL_eQTL	Independent	diff
ALDH2	MAPKAPK5-AS1	rs112039348	rs3741983	eQTL_splicing_eQTL	modelGENE1	diff
ALDH2	TMEM116	rs112039348	rs10774638	eQTL_eQTL	modelGENE1	diff
CAMK1D	OPTN	rs11257655	rs11257659	eQTL_eQTL	modelGENE2	diff
GLO1	GLO1	rs10447398	rs4746	eQTL_pQTL	modelGENE1	diff
PPP3R1	RP11-474G23.1	rs76476469	rs80076253	eQTL_eQTL	Independent	diff
PMEL	DGKA	rs772702	rs10876862	eQTL_splicing_eQTL	modelGENE1	diff
SCAP	SETD2	rs62248605	rs10433549	eQTL_eQTL	modelGENE2	diff
SCAP	PTPN23	rs62248605	rs2079797	eQTL_eQTL	modelGENE2	diff
SSH3	POLD4	rs147303320	rs186128043	eQTL_eQTL	modelGENE2	diff
SSH3	ANKRD13D	rs147303320	rs77817849	eQTL_eQTL	modelGENE2	diff
N.delta.acetylornithine.	DCTN1	rs2421556	rs35791379	met_QTL_eQTL	modelGENE1	diff
N.delta.acetylornithine.	TPRKB	rs2421556	rs11894953	met_QTL_splicing_eQTL	modelGENE1	diff
FAM156A	FAM156B	23:52905412:CGTGT:C	23:52962702:A:AT	eQTL_eQTL	modelGENE1	diff
LILRA5	LILRA3	esv3644798	rs7249979	eQTL_eQTL	Independent	diff
PSMG4	PSMG4	rs11751677	rs4959788	splicing_eQTL_eQTL	modelGENE2	diff
LIN7B	SNRNP70	rs559234605	rs11539822	eQTL_eQTL	modelGENE1	diff
CTDSP1	USP37	rs10189479	rs532939863	eQTL_eQTL	modelGENE1	diff
FANCD2	AC022007.5	rs112145845	rs3846167	eQTL_eQTL	modelGENE2	diff
FANCD2	CRELD1	rs112145845	rs3846169	eQTL_eQTL	modelGENE2	diff
METTL8	METTL8	rs80069774	rs11691073	splicing_eQTL_eQTL	modelGENE1	diff
KLF8	MAGEH1	23:55920563:T:TCAC	23:55462929:C:CA	eQTL_eQTL	modelGENE2	diff
C6orf62	C6orf62	rs17491647	rs2294687	splicing_eQTL_eQTL	modelGENE1	diff
NAA25	PTPN11	rs60549974	rs7972486	eQTL_eQTL	modelGENE1	diff
RNF24	RNF24	rs443168	rs241625	splicing_eQTL_eQTL	modelGENE1	diff
RSPH4A	RWDD1	rs72950493	rs72950475	eQTL_eQTL	modelGENE2	diff
RSPH4A	RWDD1	rs72950493	rs61469528	eQTL_eQTL	modelGENE2	diff
CDK5RAP3	HOXB4	rs2525083	rs2597178	eQTL_eQTL	modelGENE2	diff
RP13-216E22.4	JPX	23:73124418:C:CA	23:73187624:A:G	eQTL_eQTL	modelGENE1	diff
WDR19	RP11-360F5.3	rs75822110	rs17288279	eQTL_eQTL	modelGENE1	diff
IL16	STARD5	rs17875491	rs859	pQTL_eQTL	modelGENE2	diff
RP1-178F10.3	FLII	rs681998	rs4925159	eQTL_eQTL	modelGENE1	diff
TYMP	KLHDC7B	rs5770874	rs1866	eQTL_eQTL	modelGENE2	diff
TYMP	CHKB	rs5770874	rs5770772	eQTL_eQTL	modelGENE2	diff
C1orf177	DHCR24	rs658150	rs623163	eQTL_eQTL	modelGENE2	diff
C1orf177	TTC22	rs658150	rs621396	eQTL_eQTL	modelGENE2	diff
RP11-731F5.1	CEP170B	rs72700184	rs72700197	eQTL_eQTL	modelGENE2	diff
RP11-731F5.1	LINC00638	rs72700184	rs2841234	eQTL_eQTL	modelGENE2	diff
RP11-731F5.1	CEP170B	rs72700184	rs555930502	eQTL_eQTL	modelGENE2	diff
ZSCAN9	TAP2	rs12199114	rs12154137	eQTL_trans_eQTL	modelGENE2	diff
ZSCAN9	COL11A2	rs12199114	rs10456356	eQTL_trans_eQTL	modelGENE2	diff
ZSCAN9	MICA	rs12199114	rs12201477	eQTL_trans_eQTL	modelGENE2	diff
FCN1	FCN1	rs1071583	rs2382713	splicing_eQTL_eQTL	modelGENE1	diff
GNB5	CTD-2184D3.6	rs16964749	rs7177966	eQTL_eQTL	Independent	diff
TAGLN2	PIGM	rs79866882	rs12092364	eQTL_eQTL	modelGENE1	diff
TAGLN2	KCNJ10	rs79866882	rs72702796	eQTL_eQTL	modelGENE2	diff
RAVER1	CTD-2369P2.12	rs55779981	rs1045384	eQTL_eQTL	Independent	diff
RP11-220I1.1	ZCCHC7	rs308492	rs67036212	splicing_eQTL_eQTL	modelGENE1	diff
RP11-488C13.7	VASH1	rs147714566	rs75507958	eQTL_eQTL	Independent	diff
SLC25A10	ARL16	rs7503637	rs62080209	eQTL_splicing_eQTL	modelGENE1	diff
SLC25A10	ARL16	rs7503637	rs34034499	eQTL_eQTL	modelGENE1	diff
TMEM252	RP11-274B18.2	rs117812064	rs10869040	eQTL_eQTL	Independent	diff
TMEM252	RP11-274B18.2	rs117812064	rs12238439	eQTL_splicing_eQTL	modelGENE1	diff
MYZAP	POLR2M	rs4774966	rs141701565	eQTL_eQTL	Independent	diff
PARD3	AQP10	rs71463528	rs35048644	trans_eQTL_trans_eQTL	modelGENE1	diff
SLC23A3	NHEJ1	rs2030451	rs1521134	eQTL_eQTL	Independent	diff
ARFGAP3	PACSIN2	rs538097122	rs57340922	eQTL_splicing_eQTL	modelGENE1	diff
PGS1	PGS1	rs17561950	rs4129767	eQTL_splicing_eQTL	modelGENE1	diff
C19orf71	C19orf71	rs2286545	rs8100223	eQTL_splicing_eQTL	modelGENE2	diff
PRICKLE3	PLP2	23:48860327:G:A	23:48482521:C:G	eQTL_eQTL	Independent	diff
AC064834.2	SLC39A10	rs7557471	rs545437977	eQTL_eQTL	modelGENE2	diff
HSDL1	DNAAF1	rs1058437	rs60350150	eQTL_eQTL	modelGENE2	diff
MS4A14	MS4A7	rs4938941	rs1822366	splicing_eQTL_eQTL	modelGENE2	diff
MS4A14	MS4A6E	rs4938941	rs950803	splicing_eQTL_splicing_eQTL	modelGENE1	diff
MS4A14	MS4A7	rs4938941	rs950803	splicing_eQTL_eQTL	modelGENE2	diff
MS4A14	MS4A14	rs4938941	rs6591576	splicing_eQTL_eQTL	modelGENE2	diff
ATM	HIST1H4H	rs112192271	rs595747	splicing_eQTL_trans_eQTL	modelGENE2	diff
ATM	HIST1H2AC	rs112192271	rs6589006	splicing_eQTL_trans_eQTL	modelGENE1	diff
ATM	HIST1H1C	rs112192271	rs150693037	splicing_eQTL_trans_eQTL	modelGENE1	diff
CTD-2583A14.10	ZNF417	rs77825740	rs28374851	splicing_eQTL_eQTL	modelGENE1	diff
CTD-2583A14.10	ZNF814	rs77825740	rs10423152	splicing_eQTL_eQTL	modelGENE2	diff
CCDC66	FAM208A	rs73081819	rs140045416	splicing_eQTL_eQTL	modelGENE2	diff
PRSS23	ME3	rs558257294;rs546838657	rs7103642	eQTL_eQTL	modelGENE1	diff
ARRDC1	DPH7	rs4962247	rs863701	eQTL_splicing_eQTL	modelGENE1	diff
CACNA1D	CHDH	rs6797014	rs3821860	eQTL_eQTL	Independent	diff
EFHD2	CTRC	rs12095835	rs6700655	eQTL_eQTL	modelGENE1	diff
NFRKB	TMEM45B	rs148025198	rs10894149	eQTL_eQTL	modelGENE1	diff
NFRKB	TMEM45B	rs148025198	rs10791050	eQTL_splicing_eQTL	modelGENE2	diff
ZFYVE27	SFRP5	rs3814559	rs11189362	eQTL_eQTL	modelGENE2	diff
OGFOD2	PITPNM2	rs1727302	rs1790095	eQTL_eQTL	modelGENE2	diff
OGFOD2	PITPNM2	rs1727302	rs1790086	eQTL_eQTL	modelGENE2	diff
VCAN	XRCC4	rs10805812	rs11953364	eQTL_splicing_eQTL	modelGENE1	diff
PDE4A	CDC37	rs35615354	rs8112449	eQTL_eQTL	modelGENE1	diff
PANX2	SELO	rs2272848	rs2013430	eQTL_eQTL	modelGENE1	diff
SEC16A	SEC16A	rs10870065	rs7045859	splicing_eQTL_eQTL	modelGENE2	diff
SEC16A	SEC16A	rs10870065	rs7020201	splicing_eQTL_eQTL	modelGENE2	diff
METTL10	RP11-12J10.3	rs7099316	rs12764568	eQTL_splicing_eQTL	modelGENE2	diff
METTL10	METTL10	rs7099316	rs12764568	eQTL_splicing_eQTL	modelGENE2	diff
CMTM5	TTC7B	rs11130543	rs557038120;rs551517268	trans_eQTL_trans_eQTL	Independent	diff
DNAH8	SAYSD1	rs9394545	rs1678717	eQTL_eQTL	modelGENE2	diff
DNAH8	KCNK5	rs9394545	rs141389224	eQTL_eQTL	modelGENE2	diff
ATPIF1	ATPIF1	rs12129745	rs8559	eQTL_splicing_eQTL	modelGENE1	diff
NLRP2	RDH13	rs149458145	rs144894651	eQTL_eQTL	Independent	diff
STEAP4	CTB-167B5.2	rs200611250	rs78392650	eQTL_eQTL	modelGENE1	diff
SLC45A3	NUCKS1	rs823096	rs823094	eQTL_eQTL	modelGENE1	diff
FAM118A	UPK3A	rs2742635	rs12172544	eQTL_eQTL	modelGENE1	diff
ARVCF	RANBP1	rs545014283	rs75728310	eQTL_eQTL	modelGENE2	diff
ARVCF	RANBP1	rs545014283	rs2871051	eQTL_eQTL	modelGENE2	diff
ARVCF	AC006547.14	rs545014283	rs116846796	eQTL_eQTL	modelGENE1	diff
RNF40	C16orf93	rs9319587	rs62057232	eQTL_eQTL	modelGENE2	diff
AL163636.6	RNASE1	rs8003799	rs7151941	eQTL_eQTL	modelGENE2	diff
TIMM10B	DNHD1	rs2256920	rs145527637	eQTL_eQTL	modelGENE2	diff
KRT72	KRT73	rs694075	rs598258	eQTL_splicing_eQTL	modelGENE2	diff
KIAA1143	ZNF197	rs725866	rs554313772;rs34530784	eQTL_eQTL	modelGENE2	diff
C15orf38-AP3S2	C15orf38	rs1256839	rs36090584	eQTL_eQTL	Independent	diff
C15orf38-AP3S2	ZNF710	rs1256839	rs36090584	eQTL_eQTL	modelGENE1	diff
ZC3H3	GSDMD	rs6558372	rs391615	eQTL_eQTL	modelGENE2	diff
MCM3AP	YBEY	rs200798299	rs2839196	splicing_eQTL_eQTL	modelGENE2	diff
MCM3AP	FTCD	rs200798299	rs56397277	splicing_eQTL_eQTL	modelGENE2	diff
MCM3AP	YBEY	rs200798299	rs62226478	splicing_eQTL_eQTL	modelGENE2	diff
SLC25A10	ARL16	rs7189	rs62080209	eQTL_splicing_eQTL	modelGENE1	diff
SLC25A10	MRPL12	rs7189	rs11867543	eQTL_eQTL	Independent	diff
SLC25A10	ARL16	rs7189	rs34034499	eQTL_eQTL	modelGENE1	diff
NARF	C17orf62	rs8182288	rs4789691	splicing_eQTL_eQTL	modelGENE1	diff
ADM	CASC3	rs3826331	rs11078934	trans_eQTL_eQTL	modelGENE1	diff
SLC9A3R1	TTYH2	rs12939435	rs1127737	eQTL_eQTL	modelGENE2	diff
SLC9A3R1	KIF19	rs12939435	rs7209406	eQTL_eQTL	Independent	diff
SLC9A3R1	CD300A	rs12939435	rs6501716	eQTL_splicing_eQTL	modelGENE1	diff
TMEM45B	APLP2	rs10894149	rs11221844	eQTL_eQTL	modelGENE2	diff
TMEM45B	TMEM45B	rs10894149	rs10791050	eQTL_splicing_eQTL	modelGENE2	diff
C11orf1	FDXACB1	rs555750182;rs535910342	rs11214036	eQTL_eQTL	modelGENE1	diff
C20orf112	ASXL1	rs11483370	rs2295763	eQTL_eQTL	modelGENE1	diff
SUCLG2	SUCLG2	rs7620956	rs2171934	splicing_eQTL_eQTL	modelGENE1	diff
TSEN34	LILRA6	rs71365432	rs11666543	eQTL_eQTL	modelGENE2	diff
TSEN34	LILRA3	rs71365432	rs71365434	eQTL_eQTL	modelGENE2	diff
TSEN34	LILRA6	rs71365432	rs3810229	eQTL_eQTL	modelGENE2	diff
TSEN34	RPS9	rs71365432	rs11666543	eQTL_eQTL	modelGENE2	diff
TSEN34	LILRB2	rs71365432	rs11671310	eQTL_eQTL	modelGENE2	diff
TSEN34	LILRB5	rs71365432	rs71365434	eQTL_eQTL	modelGENE2	diff
TSEN34	TMC4	rs71365432	rs11666543	eQTL_eQTL	modelGENE2	diff
TMEM71	TMEM71	rs4736601	rs11988034	eQTL_splicing_eQTL	Independent	diff
SLC39A4	VPS28	rs117328198	rs116869391	eQTL_eQTL	modelGENE2	diff
SLC39A4	CPSF1	rs117328198	rs142614594	eQTL_eQTL	modelGENE1	diff
TPGS2	CTSE	rs9376090	rs375867652	trans_eQTL_trans_eQTL	Independent	diff
TPGS2	RPL3L	rs9376090	rs35786788	trans_eQTL_trans_eQTL	modelGENE2	diff
TPGS2	PPDPF	rs9376090	rs35786788	trans_eQTL_trans_eQTL	Independent	diff
SPAG4	RBM39	rs2425160	rs72096088	eQTL_splicing_eQTL	modelGENE1	diff
SEH1L	CEP192	rs1787003	rs492458	eQTL_splicing_eQTL	modelGENE2	diff
SEH1L	CEP192	rs1787003	rs1787008	eQTL_eQTL	modelGENE1	diff
SLC36A1	FAT2	rs80135360	rs116345527	eQTL_eQTL	modelGENE2	diff
LCLAT1	LBH	rs66630382	rs28538173	eQTL_eQTL	modelGENE2	diff
LY75-CD302	WDSUB1	rs3771686	rs10181248	eQTL_eQTL	modelGENE1	diff
LY75-CD302	MARCH7	rs3771686	rs3755427	eQTL_eQTL	Independent	diff
CATSPERG	FAM98C	rs74599121	rs3745962	eQTL_eQTL	modelGENE2	diff
dehydroisoandrosterone.sulfate..DHEA.S.	X5alpha.androstan.3beta.17beta.diol.disulfate	rs139380031	rs574637649	met_QTL_met_QTL	Independent	diff
NBPF3	NBPF3	rs2010202	rs4654745	splicing_eQTL_eQTL	modelGENE1	diff
TYRO3	LGALS4	rs687621	rs687289	trans_pQTL_trans_pQTL	modelGENE1	diff
TYRO3	VWF	rs687621	rs687289	trans_pQTL_trans_pQTL	modelGENE1	diff
TYRO3	MBL2	rs687621	rs505922	trans_pQTL_trans_pQTL	modelGENE1	diff
GHRL	SEC13	rs697232	rs26312	splicing_eQTL_eQTL	modelGENE1	diff
EHBP1L1	SCYL1	rs1111934	rs11601767	eQTL_eQTL	modelGENE2	diff
RPS5	ZSCAN22	rs731835	rs4584938	eQTL_eQTL	modelGENE2	diff
RPS5	ZNF544	rs731835	rs8104221	eQTL_eQTL	modelGENE2	diff
RPS5	ZNF497	rs731835	rs73939637	eQTL_eQTL	modelGENE2	diff
ALOX15	ARRB2	rs8069382	rs35592645	eQTL_splicing_eQTL	modelGENE1	diff
TEPP	USB1	rs3991718	rs8057512	eQTL_splicing_eQTL	modelGENE1	diff
TEPP	ZNF319	rs3991718	rs3743554	eQTL_eQTL	modelGENE1	diff
ACAD8	THYN1	rs10894790	rs112187248	eQTL_eQTL	modelGENE2	diff
WBSCR22	DNAJC30	rs61751896	rs373393121	eQTL_eQTL	modelGENE1	diff
ETFA	C15orf27	rs4886779	rs11637473	eQTL_eQTL	modelGENE2	diff
MAPRE3	SYP	rs58408429	rs77119371	trans_eQTL_trans_eQTL	modelGENE2	diff
MAPRE3	CASKIN2	rs58408429	rs72606404	trans_eQTL_trans_eQTL	modelGENE2	diff
MAPRE3	ATL1	rs58408429	rs72627509	trans_eQTL_trans_eQTL	modelGENE2	diff
JMJD7-PLA2G4B	PLA2G4B	rs1531140	rs2305654	eQTL_eQTL	Independent	diff
JMJD7-PLA2G4B	JMJD7	rs1531140	rs2305654	eQTL_eQTL	Independent	diff
JMJD7-PLA2G4B	JMJD7-PLA2G4B	rs1531140	rs890505	eQTL_splicing_eQTL	modelGENE1	diff
PTPN22	AP4B1	rs10745340	rs6661817	eQTL_eQTL	modelGENE1	diff
TMEM216	CPSF7	rs10897158	rs2943807	splicing_eQTL_eQTL	modelGENE1	diff
TMEM216	TMEM216	rs10897158	rs34349513	splicing_eQTL_eQTL	modelGENE1	diff
TMEM216	PPP1R32	rs10897158	rs2924443	splicing_eQTL_splicing_eQTL	modelGENE1	diff
RILP	FKBP8	rs9907259	rs36064799	trans_eQTL_trans_eQTL	Independent	diff
RILP	UBXN6	rs9907259	rs8082605	trans_eQTL_trans_eQTL	Independent	diff
RILP	DMTN	rs9907259	rs36064799	trans_eQTL_trans_eQTL	Independent	diff
RILP	BAG6	rs9907259	rs36064799	trans_eQTL_trans_eQTL	Independent	diff
SAA4	HPS5	rs4329667	rs1046628	pQTL_eQTL	modelGENE1	diff
MYO18A	TIAF1	rs72817677	rs117228098	eQTL_eQTL	Independent	diff
APOM	HSPA1B	rs1266078	rs2736158	pQTL_eQTL	modelGENE2	diff
APOM	GPANK1	rs1266078	rs1046756	pQTL_eQTL	modelGENE2	diff
POLR2B	AP3B2	rs79641006	rs34594071	eQTL_trans_eQTL	modelGENE2	diff
TBCB	TBCB	rs75814442	rs79831274	eQTL_splicing_eQTL	modelGENE1	diff
PPP6C	HSPA5	rs359584	rs34763560	eQTL_eQTL	modelGENE2	diff
PPP6C	SCAI	rs359584	rs111810394	eQTL_eQTL	modelGENE2	diff
ZNF862	ATP6V0E2	rs3735334	rs10711376	eQTL_splicing_eQTL	modelGENE1	diff
TGM2	TGM2	rs7265437	rs8116328	eQTL_pQTL	modelGENE2	diff
ALKBH4	ORAI2	rs75605330	rs545346432	eQTL_splicing_eQTL	modelGENE2	diff
ALKBH4	PRKRIP1	rs75605330	rs6951185	eQTL_eQTL	modelGENE1	diff
ALKBH4	LRWD1	rs75605330	rs202219758	eQTL_eQTL	Independent	diff
ALKBH4	ORAI2	rs75605330	rs2103229	eQTL_eQTL	modelGENE1	diff
RP11-295P9.3	FRMD4A	rs10508463	rs10906436	splicing_eQTL_eQTL	modelGENE2	diff
FCGR3B	FCGR3B	rs4092450	rs139083644	pQTL_eQTL	Independent	diff
KRTCAP3	PPM1G	rs576114900	rs12478779	splicing_eQTL_eQTL	modelGENE1	diff
PLOD3	AP4M1	rs111904024	rs4134932	eQTL_eQTL	modelGENE2	diff
GP1BA	C17orf107	rs72835069	rs142929928	eQTL_eQTL	modelGENE1	diff
TSC22D4	TSC22D4	rs370915286	rs11766917	splicing_eQTL_eQTL	modelGENE2	diff
TSC22D4	ZCWPW1	rs370915286	rs548768523	splicing_eQTL_eQTL	modelGENE1	diff
TSC22D4	PPP1R35	rs370915286	rs182703269	splicing_eQTL_eQTL	modelGENE2	diff
TSC22D4	PILRA	rs370915286	rs10085549	splicing_eQTL_splicing_eQTL	modelGENE1	diff
TSC22D4	MEPCE	rs370915286	rs150780493	splicing_eQTL_eQTL	modelGENE1	diff
ZNF286A	RP11-385D13.1	rs55931714	rs10221188	splicing_eQTL_eQTL	modelGENE1	diff
RP11-427H3.3	GFPT1	rs7577689	rs6728202	eQTL_eQTL	modelGENE1	diff
CD300LB	CD300C	rs4788845	rs11654815	eQTL_eQTL	modelGENE2	diff
IL11RA	GALT	rs2233873	rs41274867	splicing_eQTL_splicing_eQTL	modelGENE1	diff
IL11RA	GALT	rs2233873	rs41274867	splicing_eQTL_splicing_eQTL	modelGENE1	diff
BAG2	RAB23	rs16888392	rs79714683	eQTL_eQTL	Independent	diff
RP11-84C10.2	RNASE3	rs1763559	rs61980361	eQTL_eQTL	modelGENE2	diff
ZNF665	ZNF347	rs1808106	rs12459008	eQTL_eQTL	modelGENE1	diff
ZNF665	ZNF160	rs1808106	rs9304742	eQTL_eQTL	modelGENE1	diff
ZNF665	ZNF320	rs1808106	rs1044467	eQTL_eQTL	modelGENE1	diff
ZNF665	ZNF28	rs1808106	rs111541336	eQTL_eQTL	modelGENE1	diff
ZNF665	ZNF321P	rs1808106	rs9304742	eQTL_eQTL	modelGENE1	diff
CXorf23	EIF1AX	23:19932715:C:T	23:20093819:C:T	eQTL_eQTL	modelGENE1	diff
PRICKLE4	BYSL	rs8393	rs112033702	eQTL_eQTL	modelGENE1	diff
TNFRSF13C	CSDC2	rs7287486	rs149192849	eQTL_eQTL	modelGENE2	diff
TNFRSF13C	POLR3H	rs7287486	rs148982064	eQTL_eQTL	modelGENE2	diff
TMEM30A	RP1-234P15.4	rs240380	rs35543100	eQTL_eQTL	modelGENE2	diff
LGALS9C	LGALS9C	esv3640151;esv3640152	rs2936641	splicing_eQTL_eQTL	modelGENE2	diff
LGALS9C	FAM106A	esv3640151;esv3640152	rs2656417	splicing_eQTL_eQTL	modelGENE1	diff
UBN2	TTC26	rs6467826	rs10264120	eQTL_eQTL	Independent	diff
UBN2	ZC3HAV1	rs6467826	rs10264120	eQTL_eQTL	modelGENE1	diff
RP11-504P24.4	RP11-504P24.6	rs72751621	rs573572074	eQTL_eQTL	Independent	diff
S100A9	S100A12	rs724781	rs1560832	eQTL_eQTL	Independent	diff
S100A9	RP11-344B5.2	rs724781	rs2916193	eQTL_trans_eQTL	modelGENE2	diff
MFGE8	MFGE8	rs34239095	rs35043347	eQTL_pQTL	modelGENE1	diff
GS1-259H13.2	ATP5J2-PTCD1	rs952319	rs113271040	eQTL_eQTL	modelGENE2	diff
GS1-259H13.2	ZNF789	rs952319	rs12333760	eQTL_eQTL	modelGENE2	diff
PPP1R11	HLA-A	rs115324207	rs116955874	eQTL_eQTL	modelGENE1	diff
EVC2	EVC	rs73200133	rs76269601	eQTL_eQTL	Independent	diff
ZNF737	CTC-513N18.7	rs576956297	rs142492786	eQTL_eQTL	Independent	diff
ARID1A	NUDC	rs12738070	rs35863679	eQTL_splicing_eQTL	modelGENE2	diff
ABHD3	ABHD3	rs7343008	rs56952041	eQTL_splicing_eQTL	modelGENE1	diff
TREX1	SHISA5	rs9883759	rs11797	eQTL_eQTL	modelGENE2	diff
TREX1	TREX1	rs9883759	rs11797	eQTL_splicing_eQTL	modelGENE2	diff
TREX1	TMA7	rs9883759	rs6800475	eQTL_eQTL	modelGENE2	diff
MCM9	ASF1A	rs147531464	rs147886588	eQTL_eQTL	modelGENE1	diff
RP11-145M9.4	GNB4	rs7612445	rs7611674	eQTL_eQTL	Independent	diff
LAT2	RFC2	rs183214937	rs62475257	eQTL_eQTL	modelGENE2	diff
AOC1	TMEM176A	rs1985881	rs6464099	eQTL_splicing_eQTL	modelGENE1	diff
AOC1	GIMAP5	rs1985881	rs4725943	eQTL_eQTL	modelGENE2	diff
AOC1	GIMAP8	rs1985881	rs72573479	eQTL_eQTL	modelGENE2	diff
AOC1	TMEM176B	rs1985881	rs4725943	eQTL_eQTL	modelGENE1	diff
TMSB4X	TLR8	23:12924697:C:G	23:12922051:C:A	eQTL_eQTL	modelGENE1	diff
PGP	RPS2	rs17602	rs3743850	eQTL_eQTL	modelGENE1	diff
CLK2	GBA	rs35033592	rs1800438	eQTL_eQTL	modelGENE1	diff
NEDD8	NEDD8-MDP1	rs4982873	rs2295316	eQTL_eQTL	Independent	diff
ALAD	C9orf43	rs7048305	rs72760092	eQTL_eQTL	modelGENE1	diff
RP11-76E17.3	RP11-76E17.4	rs2388419	rs74928952	eQTL_eQTL	modelGENE2	diff
AGPAT9	FAM175A	rs566924466	rs7695617	eQTL_eQTL	modelGENE1	diff
IL6	IL6R	rs4845373	rs12133641	trans_pQTL_splicing_eQTL	modelGENE1	diff
C10orf131	TCTN3	rs115760449	rs150512538	eQTL_eQTL	modelGENE1	diff
C10orf131	RP11-248J23.6	rs115760449	rs150512538	eQTL_eQTL	modelGENE1	diff
C10orf131	ENTPD1	rs115760449	rs117193560	eQTL_eQTL	modelGENE1	diff
C10orf131	CC2D2B	rs115760449	rs114096212	eQTL_eQTL	modelGENE1	diff
C7orf73	NUP205	rs71539420	rs11772708	eQTL_eQTL	modelGENE2	diff
C7orf73	NUP205	rs71539420	rs35616673	eQTL_eQTL	modelGENE2	diff
C7orf73	SLC13A4	rs71539420	rs3110823	eQTL_eQTL	modelGENE2	diff
SLC23A3	NHEJ1	rs17655123	rs3210652	eQTL_splicing_eQTL	modelGENE2	diff
SLC23A3	SLC23A3	rs17655123	rs3210652	eQTL_splicing_eQTL	modelGENE2	diff
SLC23A3	CNPPD1	rs17655123	rs148635664	eQTL_eQTL	modelGENE2	diff
POLM	DBNL	rs10270623	rs192551582	eQTL_eQTL	modelGENE2	diff
POLM	PGAM2	rs10270623	rs28382620	eQTL_eQTL	modelGENE2	diff
WDR19	TMEM156	rs35008079	rs6839956	eQTL_eQTL	modelGENE1	diff
STK40	THRAP3	rs111335513	rs7526739	eQTL_eQTL	modelGENE1	diff
IL24	PIGR	rs1150253	rs840270	eQTL_pQTL	modelGENE2	diff
IL24	FAIM3	rs1150253	rs34410700	eQTL_eQTL	Independent	diff
SLC51A	PCYT1A	rs113525117	rs59352354	eQTL_eQTL	Independent	diff
SLC51A	PCYT1A	rs113525117	rs67349960	eQTL_eQTL	Independent	diff
TMEM245	IKBKAP	rs28361095	rs11999949	eQTL_eQTL	modelGENE1	diff
TACC3	SLBP	rs2077363	rs28431126	eQTL_eQTL	modelGENE2	diff
TACC3	RP11-572O17.1	rs2077363	rs1867923	eQTL_eQTL	modelGENE2	diff
KIAA0195	ITGB4	rs35350305	rs820173	eQTL_eQTL	modelGENE1	diff
CTC-332L22.1	PJA2	rs415844	rs402618	eQTL_eQTL	modelGENE2	diff
GPR146	C7orf50	rs10224368	rs62430968	eQTL_eQTL	modelGENE1	diff
PPP1CC	PPTC7	rs6606684	rs12300769	eQTL_eQTL	modelGENE1	diff
FBXW8	TESC	rs7957907	rs59348125	eQTL_eQTL	modelGENE1	diff
arachidonate..20.4n6.	PC.ae.C44.6	rs174530	rs1535	met_QTL_met_QTL	modelGENE2	diff
arachidonate..20.4n6.	PC.ae.C36.5	rs174530	rs174535	met_QTL_met_QTL	Independent	diff
arachidonate..20.4n6.	PC.aa.C40.5	rs174530	rs174547	met_QTL_met_QTL	Independent	diff
arachidonate..20.4n6.	PC.ae.C36.2	rs174530	rs174528	met_QTL_met_QTL	modelGENE2	diff
arachidonate..20.4n6.	PC.ae.C38.2	rs174530	rs174584	met_QTL_met_QTL	modelGENE2	diff
arachidonate..20.4n6.	PC.aa.C32.2	rs174530	rs174583	met_QTL_met_QTL	modelGENE2	diff
arachidonate..20.4n6.	PC.ae.C34.2	rs174530	rs174584	met_QTL_met_QTL	modelGENE2	diff
arachidonate..20.4n6.	PC.aa.C36.3	rs174530	rs174583	met_QTL_met_QTL	modelGENE2	diff
arachidonate..20.4n6.	eicosapentaenoate..EPA..20.5n3.	rs174530	rs174562	met_QTL_met_QTL	Independent	diff
arachidonate..20.4n6.	PC.aa.C38.4	rs174530	rs174546	met_QTL_met_QTL	Independent	diff
arachidonate..20.4n6.	PC.aa.C36.4	rs174530	rs174546	met_QTL_met_QTL	Independent	diff
arachidonate..20.4n6.	X1.arachidonoyl.GPE..20.4..	rs174530	rs174536	met_QTL_met_QTL	Independent	diff
arachidonate..20.4n6.	adrenate..22.4n6.	rs174530	rs174564	met_QTL_met_QTL	Independent	diff
arachidonate..20.4n6.	PC.ae.C36.4	rs174530	rs174529	met_QTL_met_QTL	Independent	diff
arachidonate..20.4n6.	PC.aa.C42.1	rs174530	rs35473591	met_QTL_met_QTL	modelGENE2	diff
arachidonate..20.4n6.	PC.aa.C40.4	rs174530	rs174529	met_QTL_met_QTL	Independent	diff
arachidonate..20.4n6.	PC.ae.C40.4	rs174530	rs174562	met_QTL_met_QTL	Independent	diff
arachidonate..20.4n6.	PC.ae.C44.5	rs174530	rs1535	met_QTL_met_QTL	modelGENE2	diff
arachidonate..20.4n6.	FEN1	rs174530	rs5792239	met_QTL_eQTL	modelGENE2	diff
arachidonate..20.4n6.	FADS2	rs174530	rs11320420	met_QTL_eQTL	modelGENE2	diff
arachidonate..20.4n6.	PC.aa.C38.5	rs174530	rs174551	met_QTL_met_QTL	Independent	diff
arachidonate..20.4n6.	PC.ae.C40.5	rs174530	rs174547	met_QTL_met_QTL	Independent	diff
arachidonate..20.4n6.	X1.linoleoyl.GPE..18.2..	rs174530	rs174548	met_QTL_met_QTL	modelGENE2	diff
arachidonate..20.4n6.	PC.aa.C34.2	rs174530	rs174584	met_QTL_met_QTL	modelGENE2	diff
CITF22-1A6.3	CRELD2	rs7284417	rs9616378	eQTL_pQTL	modelGENE2	diff
CITF22-1A6.3	CRELD2	rs7284417	rs143035685	eQTL_splicing_eQTL	modelGENE1	diff
CITF22-1A6.3	CRELD2	rs7284417	rs9616208	eQTL_eQTL	modelGENE1	diff
MIR940	RNPS1	rs12386039	rs7299	eQTL_eQTL	modelGENE1	diff
MIR940	RNPS1	rs12386039	rs11646649	eQTL_splicing_eQTL	modelGENE2	diff
NMRAL1	HMOX2	rs8046295	rs4786495	splicing_eQTL_eQTL	modelGENE2	diff
NMRAL1	HMOX2	rs8046295	rs4786503	splicing_eQTL_splicing_eQTL	modelGENE2	diff
NMRAL1	CDIP1	rs8046295	rs3747584	splicing_eQTL_eQTL	modelGENE2	diff
NMRAL1	NMRAL1	rs8046295	rs11639998	splicing_eQTL_eQTL	modelGENE2	diff
ZNF101	ZNF14	rs12980778	rs7248612	eQTL_eQTL	modelGENE2	diff
ZNF101	ZNF93	rs12980778	rs12052168	eQTL_eQTL	modelGENE2	diff
ZNF101	ZNF506	rs12980778	rs12052168	eQTL_eQTL	modelGENE1	diff
ZNF101	ZNF486	rs12980778	rs12983372	eQTL_eQTL	modelGENE2	diff
ZNF101	ZNF90	rs12980778	rs12983372	eQTL_eQTL	modelGENE2	diff
ITGAX	BCKDK	rs10665069	rs8048583	eQTL_eQTL	modelGENE2	diff
IFI44L	MX1	rs3923776	rs35531907	trans_eQTL_trans_eQTL	Independent	diff
IFI44L	OAS3	rs3923776	rs35531907	trans_eQTL_trans_eQTL	Independent	diff
IFI44L	OAS2	rs3923776	rs3812591	trans_eQTL_trans_eQTL	Independent	diff
IFI44L	SIGLEC1	rs3923776	rs35531907	trans_eQTL_trans_eQTL	Independent	diff
FIGF	ADM	rs4253311	rs4253252	trans_pQTL_trans_pQTL	modelGENE1	diff
FIGF	IL17D	rs4253311	rs3775298	trans_pQTL_trans_pQTL	modelGENE2	diff
FIGF	SERPINA5	rs4253311	rs3733402	trans_pQTL_trans_pQTL	modelGENE1	diff
FIGF	AMBP	rs4253311	rs3733402	trans_pQTL_trans_pQTL	modelGENE2	diff
FIGF	CCDC80	rs4253311	rs4253252	trans_pQTL_trans_pQTL	modelGENE2	diff
FIGF	CD4	rs4253311	rs71640036	trans_pQTL_trans_pQTL	modelGENE2	diff
FIGF	CDH2	rs4253311	rs4253252	trans_pQTL_trans_pQTL	modelGENE1	diff
FIGF	MMP2	rs4253311	rs4253252	trans_pQTL_trans_pQTL	modelGENE1	diff
FIGF	GDF2	rs4253311	rs71640036	trans_pQTL_trans_pQTL	modelGENE1	diff
CTD-2207O23.10	PNPLA6	rs2432110	rs1645799	eQTL_eQTL	Independent	diff
OPLAH	ZNF107	rs13322987	rs16843927	trans_eQTL_trans_eQTL	modelGENE2	diff
OPLAH	ZNF66	rs13322987	rs542721951;rs112997866	trans_eQTL_trans_eQTL	modelGENE2	diff
OPLAH	RPL24	rs13322987	rs2178036	trans_eQTL_eQTL	modelGENE2	diff
OPLAH	LDHD	rs13322987	rs2317699	trans_eQTL_trans_eQTL	modelGENE2	diff
CLEC2B	AC091814.2	rs73247978	rs77218044	eQTL_eQTL	modelGENE2	diff
TNFAIP8L2	PRUNE	rs59603391	rs3002292	eQTL_splicing_eQTL	modelGENE2	diff
TNFAIP8L2	TNFAIP8L2	rs59603391	rs61321900	eQTL_splicing_eQTL	modelGENE1	diff
TNFAIP8L2	SCNM1	rs59603391	rs145975538	eQTL_eQTL	modelGENE2	diff
TNFAIP8L2	SCNM1	rs59603391	rs61321900	eQTL_splicing_eQTL	modelGENE1	diff
BEX1	GPRASP2	23:102242443:T:A	23:101884635:T:C	eQTL_eQTL	modelGENE2	diff
IKZF1	LAMB2	rs4917017	rs62447179	splicing_eQTL_trans_eQTL	modelGENE2	diff
NT5M	SPARC	rs9907772	rs11653357	trans_eQTL_trans_eQTL	modelGENE1	diff
NT5M	MMD	rs9907772	rs11653357	trans_eQTL_trans_eQTL	modelGENE1	diff
NT5M	PTGS1	rs9907772	rs11653357	trans_eQTL_trans_eQTL	modelGENE1	diff
NT5M	PGRMC1	rs9907772	rs11653357	trans_eQTL_trans_eQTL	modelGENE1	diff
NT5M	UBA52	rs9907772	rs7503168	trans_eQTL_trans_eQTL	modelGENE1	diff
NT5M	NRGN	rs9907772	rs7503168	trans_eQTL_trans_eQTL	Independent	diff
ANGPTL3	ITGB3BP	rs6588035	rs7527536	pQTL_eQTL	modelGENE1	diff
ARL16	ARL16	rs62080209	rs34034499	splicing_eQTL_eQTL	modelGENE2	diff
HNRNPUL1	AXL	rs542485635	rs12978323	eQTL_eQTL	modelGENE2	diff
PTBP1	CFD	rs112523035	rs1683590	eQTL_eQTL	modelGENE2	diff
PTBP1	R3HDM4	rs112523035	rs1631848	eQTL_eQTL	modelGENE2	diff
CLDN20	TFB1M	rs9371878	rs4869850	eQTL_splicing_eQTL	modelGENE1	diff
LRRC23	TPI1	ss1388026377	rs66621175	eQTL_eQTL	modelGENE2	diff
LRRC23	SPSB2	ss1388026377	rs7138740	eQTL_eQTL	modelGENE2	diff
LRRC23	ENO2	ss1388026377	ss1388026661	eQTL_pQTL	modelGENE2	diff
SLC27A1	PGLS	rs145226688	rs4808085	eQTL_eQTL	modelGENE1	diff
CDC42EP3	PDE4B	rs1801704	rs11168068	trans_eQTL_trans_eQTL	Independent	diff
CDC42EP3	HIF1A	rs1801704	rs35875547	trans_eQTL_trans_eQTL	modelGENE1	diff
NOTCH2NL	NBPF9	rs61802525	rs147706200	eQTL_splicing_eQTL	modelGENE2	diff
NOTCH2NL	LINC00623	rs61802525	rs200463943	eQTL_eQTL	modelGENE2	diff
NOTCH2NL	RP6-206I17.1	rs61802525	rs200463943	eQTL_eQTL	modelGENE2	diff
NOTCH2NL	PHGDH	rs61802525	rs147706200	eQTL_trans_eQTL	modelGENE2	diff
NOTCH2NL	PDE4DIP	rs61802525	rs147706200	eQTL_eQTL	modelGENE2	diff
ALOX5	OR13A1	rs200254695	rs56150414	eQTL_eQTL	modelGENE1	diff
OBFC1	SH3PXD2A	rs56093138	rs11191829	eQTL_eQTL	modelGENE1	diff
SLC10A3	FLNA	23:153708691:TA:T	23:153696247:G:C	eQTL_eQTL	modelGENE2	diff
SLC10A3	PLXNA3	23:153708691:TA:T	23:153703300:T:G	eQTL_eQTL	modelGENE2	diff
CCDC134	ACO2	rs4822047	rs203320	eQTL_splicing_eQTL	modelGENE1	diff
CCDC134	DESI1	rs4822047	rs11554327	eQTL_eQTL	modelGENE1	diff
VDR	RAPGEF3	rs150198846	rs73104103	eQTL_eQTL	modelGENE1	diff
VDR	SLC48A1	rs150198846	rs73104112	eQTL_eQTL	modelGENE1	diff
VDR	ENDOU	rs150198846	rs73104112	eQTL_eQTL	modelGENE1	diff
VDR	RP1-197B17.3	rs150198846	rs73104188	eQTL_eQTL	modelGENE2	diff
HTRA3	MMP8	rs13289095	rs13284665	trans_eQTL_trans_eQTL	Independent	diff
HTRA3	ERG	rs13289095	rs13284665	trans_eQTL_trans_eQTL	Independent	diff
HTRA3	DEFA4	rs13289095	rs13284665	trans_eQTL_trans_eQTL	Independent	diff
HTRA3	TARM1	rs13289095	rs13284665	trans_eQTL_trans_eQTL	Independent	diff
HTRA3	PCOLCE2	rs13289095	rs13284665	trans_eQTL_trans_eQTL	Independent	diff
HTRA3	ELANE	rs13289095	rs13284665	trans_eQTL_trans_eQTL	Independent	diff
HTRA3	RETN	rs13289095	rs13284665	trans_eQTL_trans_eQTL	Independent	diff
HTRA3	COL17A1	rs13289095	rs112086410	trans_eQTL_trans_eQTL	Independent	diff
HTRA3	BPI	rs13289095	rs13284665	trans_eQTL_trans_eQTL	Independent	diff
HTRA3	MPO	rs13289095	rs13284665	trans_eQTL_trans_eQTL	Independent	diff
HTRA3	CTSG	rs13289095	rs13284665	trans_eQTL_trans_eQTL	Independent	diff
HTRA3	ABCA13	rs13289095	rs13284665	trans_eQTL_trans_eQTL	Independent	diff
HTRA3	RNASE3	rs13289095	rs13284665	trans_eQTL_trans_eQTL	Independent	diff
HTRA3	RP11-1D12.2	rs13289095	rs13284665	trans_eQTL_trans_eQTL	Independent	diff
HTRA3	CEACAM6	rs13289095	rs13284665	trans_eQTL_trans_eQTL	Independent	diff
HTRA3	MS4A3	rs13289095	rs13284665	trans_eQTL_trans_eQTL	Independent	diff
HTRA3	LTF	rs13289095	rs3750329	trans_eQTL_trans_eQTL	Independent	diff
NPDC1	ENTPD2	rs10747042	rs34832424	pQTL_eQTL	modelGENE1	diff
LETMD1	CSRNP2	rs3759405	rs12379	eQTL_eQTL	modelGENE1	diff
TPST2	HPS4	rs73160866	rs3747129	eQTL_splicing_eQTL	modelGENE1	diff
CCNDBP1	CATSPER2	rs139974673	rs150844304	eQTL_eQTL	modelGENE1	diff
HMCES	COPG1	rs75666695	rs4853	eQTL_eQTL	modelGENE1	diff
DHODH	DHODH	rs76886099	rs7186207	eQTL_splicing_eQTL	modelGENE2	diff
STXBP1	PTPRH	rs17382675	rs74585573	eQTL_trans_eQTL	modelGENE2	diff
OMD	CDH2	rs1801020	rs75077631	trans_pQTL_trans_pQTL	Independent	diff
OMD	GDF2	rs1801020	rs75077631	trans_pQTL_trans_pQTL	Independent	diff
PI3	MYO6	rs17794529	rs62414805	trans_eQTL_eQTL	modelGENE1	diff
SDC3	LAPTM5	rs1188346	rs10914193	eQTL_eQTL	modelGENE1	diff
propionylcarnitine	C2	rs1171616	rs1171615	met_QTL_met_QTL	Independent	diff
propionylcarnitine	C0	rs1171616	rs1171614	met_QTL_met_QTL	Independent	diff
propionylcarnitine	IL16	rs1171616	rs1171620	met_QTL_trans_pQTL	modelGENE2	diff
FAM225A	SLC31A2	rs73655803	rs59683842	eQTL_eQTL	Independent	diff
FAM225A	FKBP15	rs73655803	rs7026984	eQTL_eQTL	modelGENE2	diff
IPPK	CENPP	rs10992348	rs10992312	eQTL_eQTL	Independent	diff
IPPK	NOL8	rs10992348	rs9695754	eQTL_eQTL	modelGENE2	diff
PLEKHO2	AC069368.3	rs832890	rs832881	eQTL_eQTL	Independent	diff
acetylcarnitine	SLC22A4	rs274555	rs274565	met_QTL_eQTL	modelGENE2	diff
TRIM28	MZF1	rs735278	rs2305119	eQTL_eQTL	modelGENE1	diff
DHCR24	TTC22	rs623163	rs621396	eQTL_eQTL	modelGENE1	diff
RASGEF1A	CSGALNACT2	rs7098237	rs59141258	eQTL_splicing_eQTL	modelGENE1	diff
RAB7L1	NUCKS1	rs708724	rs823094	eQTL_eQTL	modelGENE1	diff
RAB7L1	PM20D1	rs708724	rs1772143	eQTL_eQTL	modelGENE1	diff
SETD1A	HSD3B7	rs377298894	rs1046276	eQTL_eQTL	modelGENE2	diff
RP11-37B2.1	NBN	rs10113478	rs28823689	eQTL_eQTL	modelGENE2	diff
ADORA2A	UPB1	rs9624470	rs1041749	eQTL_eQTL	modelGENE1	diff
ILK	TAF10	rs11826498	rs3741271	eQTL_eQTL	Independent	diff
YPEL5	LBH	rs11887956	rs6548002	eQTL_eQTL	modelGENE1	diff
SQSTM1	MGAT4B	rs3734007	rs269458	eQTL_eQTL	modelGENE2	diff
SQSTM1	MGAT4B	rs3734007	rs557715825	eQTL_eQTL	modelGENE2	diff
SQSTM1	C5orf45	rs3734007	rs166033	eQTL_eQTL	Independent	diff
ERCC5	BIVM-ERCC5	rs11618723	rs7326943	eQTL_eQTL	Independent	diff
KCTD7	LINC00174	rs62465427	rs12539696	splicing_eQTL_eQTL	modelGENE2	diff
KCTD7	CRCP	rs62465427	rs79972915	splicing_eQTL_eQTL	modelGENE1	diff
KCTD7	LINC00174	rs62465427	rs4718381	splicing_eQTL_eQTL	modelGENE2	diff
RP11-504P24.6	CAPN2	rs3835625	rs7517765	eQTL_eQTL	modelGENE1	diff
DDX11	DDX11	rs58511602	rs139302584	splicing_eQTL_eQTL	modelGENE1	diff
SLC7A6OS	ESRP2	rs56157684	rs55974400	eQTL_eQTL	modelGENE2	diff
GPR133	ZNF441	rs408028	rs371134	trans_eQTL_eQTL	modelGENE1	diff
GPR133	ATF7IP2	rs408028	rs383884	trans_eQTL_trans_eQTL	modelGENE1	diff
CTD-2270L9.4	COG7	rs181835	rs250587	eQTL_splicing_eQTL	modelGENE1	diff
REG4	ZNF697	rs10923900	rs5777412	eQTL_eQTL	modelGENE2	diff
UBA7	FAM212A	rs6775384	rs112902269	eQTL_eQTL	modelGENE2	diff
KLKB1	CYP4V2	rs6814261	rs10866290	eQTL_eQTL	Independent	diff
GPR174	ITM2A	23:78651246:C:T	23:78641459:G:T	eQTL_eQTL	Independent	diff
alpha.hydroxyisovalerate	GTF2H1	rs530672463	rs11024622	met_QTL_eQTL	modelGENE2	diff
HLA-DQA1	HIST1H2BO	rs71559087	rs35111391	trans_eQTL_eQTL	modelGENE1	diff
KLHDC8A	GPR146	rs6592965	rs12718598	trans_eQTL_trans_eQTL	modelGENE1	diff
KLHDC8A	EMID1	rs6592965	rs12718598	trans_eQTL_trans_eQTL	modelGENE1	diff
KLHDC8A	TSTA3	rs6592965	rs12718598	trans_eQTL_trans_eQTL	modelGENE1	diff
PRG4	TPR	rs77583019	rs16825279	eQTL_splicing_eQTL	Independent	diff
RP1-93H18.7	DSE	rs9384977	rs9320560	eQTL_eQTL	modelGENE1	diff
IGSF23	PVRL2	rs17561351	rs11671274	eQTL_eQTL	modelGENE2	diff
GDPD3	MAPK3	rs7542	rs28529403	eQTL_eQTL	Independent	diff
GDPD3	CD2BP2	rs7542	rs542597048	eQTL_eQTL	modelGENE2	diff
XKR8	SRCRB4D	rs72658361	rs2815708	eQTL_trans_pQTL	modelGENE1	diff
SNAPC4	INPP5E	rs10781506	rs10870139	eQTL_eQTL	modelGENE2	diff
SNAPC4	SDCCAG3	rs10781506	rs12379380	eQTL_eQTL	modelGENE2	diff
KIR3DL2	KIR2DL4	rs201322264	rs61137200	eQTL_splicing_eQTL	modelGENE2	diff
COX14	CERS5	rs7964522	rs11169281	eQTL_eQTL	modelGENE1	diff
COX14	CERS5	rs7964522	rs12369104	eQTL_splicing_eQTL	modelGENE1	diff
EXOSC9	EXOSC9	rs11731570	rs2063165	eQTL_splicing_eQTL	modelGENE2	diff
HACL1	EAF1	rs1456084	rs6786296	eQTL_eQTL	modelGENE2	diff
MPP2	GFAP	rs8079308	rs12602642	eQTL_eQTL	modelGENE1	diff
MPP2	FAM187A	rs8079308	rs543696300	eQTL_eQTL	modelGENE1	diff
MPP2	CCDC103	rs8079308	rs543696300	eQTL_eQTL	modelGENE1	diff
SPATA6L	PPAPDC2	rs10974642	rs2771	eQTL_eQTL	Independent	diff
TCN2	TCN2	rs4820891	rs12159167	eQTL_pQTL	Independent	diff
USP33	ZZZ3	rs35356163	rs573014965	eQTL_eQTL	modelGENE2	diff
IL18RAP	IL18R1	rs11123923	rs4851569	eQTL_splicing_eQTL	modelGENE1	diff
SMG5	PAQR6	rs7512751	rs3762281	eQTL_eQTL	modelGENE1	diff
SMG5	LMNA	rs7512751	rs2274226	eQTL_eQTL	modelGENE1	diff
SMG5	C1orf85	rs7512751	rs7522860	eQTL_eQTL	modelGENE1	diff
SMG5	SLC25A44	rs7512751	rs34441809	eQTL_eQTL	modelGENE1	diff
SMG5	TMEM167B	rs7512751	rs3762281	eQTL_trans_eQTL	modelGENE1	diff
ZNF607	ZNF793	rs2112920	rs4802766	eQTL_eQTL	modelGENE1	diff
C19orf66	EIF3G	rs146278326	rs73013067	eQTL_eQTL	modelGENE2	diff
C19orf66	ANGPTL6	rs146278326	rs73013067	eQTL_eQTL	Independent	diff
CKLF	CKLF-CMTM1	rs3743713	rs8054708	splicing_eQTL_eQTL	modelGENE2	diff
CKLF	RP11-403P17.5	rs3743713	rs16956624	splicing_eQTL_eQTL	modelGENE1	diff
CKLF	BEAN1	rs3743713	rs16956795	splicing_eQTL_eQTL	modelGENE2	diff
CKLF	CKLF	rs3743713	rs3743715	splicing_eQTL_eQTL	modelGENE2	diff
CKLF	CMTM3	rs3743713	rs3816410	splicing_eQTL_eQTL	modelGENE2	diff
CKLF	RP11-403P17.3	rs3743713	rs141443287	splicing_eQTL_eQTL	modelGENE2	diff
GJA3	ZMYM2	rs9552079	rs11619439	eQTL_eQTL	modelGENE2	diff
MYO7B	DOCK4	rs4719946	rs6979374	trans_eQTL_trans_eQTL	modelGENE1	diff
MYO7B	CREB5	rs4719946	rs6979374	trans_eQTL_eQTL	modelGENE1	diff
ZNF48	MAPK3	rs4238960	rs12444415	eQTL_eQTL	modelGENE1	diff
ZNF48	YPEL3	rs4238960	rs8060511	eQTL_eQTL	modelGENE1	diff
ZNF48	PPP4C	rs4238960	rs7201518	eQTL_eQTL	modelGENE1	diff
ZNF48	YPEL3	rs4238960	rs8060511	eQTL_splicing_eQTL	modelGENE1	diff
LSM7	SGTA	rs73518608	rs73518609	eQTL_eQTL	modelGENE1	diff
LRRC14	LRRC24	rs4244613	rs13277542	splicing_eQTL_eQTL	modelGENE1	diff
LRRC14	LRRC14	rs4244613	rs9071	splicing_eQTL_eQTL	modelGENE2	diff
LRRC14	PPP1R16A	rs4244613	rs4925825	splicing_eQTL_eQTL	modelGENE1	diff
DOCK7	ANGPTL3	rs11208004	rs4344355	eQTL_pQTL	modelGENE2	diff
ERICH1	ERICH1	rs28646087	rs10106060	eQTL_splicing_eQTL	modelGENE2	diff
SPATA13	C1QTNF9	rs947230	rs9580925	eQTL_splicing_eQTL	modelGENE2	diff
RPS9	LILRA6	rs3865476	rs16985475	eQTL_eQTL	modelGENE1	diff
PNRC1	PM20D2	rs6906839	rs10447339	eQTL_splicing_eQTL	modelGENE2	diff
PNRC1	PNRC1	rs6906839	rs10447339	eQTL_splicing_eQTL	modelGENE2	diff
RP11-514O12.4	CCR6	rs62436424	rs7772112	eQTL_eQTL	modelGENE2	diff
RP11-267M23.4	KIAA1429	rs16916881	rs957448	eQTL_splicing_eQTL	modelGENE2	diff
UBE2J2	TNFRSF4	rs7536568	rs12036216	eQTL_eQTL	modelGENE1	diff
NFATC3	CTC-479C5.10	rs185383158	rs62620177	eQTL_eQTL	modelGENE2	diff
NFATC3	SLC7A6	rs185383158	rs150221824	eQTL_eQTL	modelGENE2	diff
NFATC3	DPEP2	rs185383158	rs60342335	eQTL_eQTL	modelGENE2	diff
NFATC3	DPEP2	rs185383158	rs149992277	eQTL_eQTL	modelGENE2	diff
NFATC3	B3GNT9	rs185383158	rs5923	eQTL_eQTL	modelGENE2	diff
RP11-274B18.2	RP11-274B18.2	rs10869040	rs12238439	eQTL_splicing_eQTL	modelGENE1	diff
PARP2	POP1	rs10143216	rs3093872	eQTL_trans_eQTL	modelGENE1	diff
PARP2	CTD-2292M16.8	rs10143216	rs3093872	eQTL_eQTL	modelGENE2	diff
RNF13	ANKUB1	rs12494028	rs2306372	eQTL_eQTL	modelGENE2	diff
PPP2CA	CDKN2AIPNL	rs62379432	rs62379458	eQTL_eQTL	modelGENE1	diff
TMEM237	SPATA7	rs6451672	rs7730004	trans_eQTL_trans_eQTL	modelGENE2	diff
SIRT1	SIRT1	rs7069102	rs56958577	eQTL_splicing_eQTL	modelGENE2	diff
SIRT1	HERC4	rs7069102	rs10997828	eQTL_eQTL	modelGENE2	diff
FUT7	ABCA2	rs41309978	rs111884603	eQTL_eQTL	modelGENE2	diff
ALDH2	MAPKAPK5-AS1	rs540066570	rs113728172	eQTL_eQTL	Independent	diff
ALDH2	RP11-162P23.2	rs540066570	rs112039348	eQTL_eQTL	Independent	diff
ALDH2	MAPKAPK5-AS1	rs540066570	rs147006413	eQTL_eQTL	Independent	diff
ALDH2	MAPKAPK5-AS1	rs540066570	rs3741983	eQTL_splicing_eQTL	modelGENE1	diff
ALDH2	TMEM116	rs540066570	rs10774638	eQTL_eQTL	modelGENE1	diff
FAM161B	ALDH6A1	rs372681195	rs3742805	eQTL_eQTL	modelGENE1	diff
A1BG	ZNF132	rs12972898	rs3764529	eQTL_eQTL	modelGENE1	diff
CD80	POGLUT1	rs17281703	rs11556604	eQTL_splicing_eQTL	modelGENE1	diff
CD80	TMEM39A	rs17281703	rs11556604	eQTL_eQTL	modelGENE1	diff
H3F3B	TRIM65	rs75137507	rs55861951	eQTL_eQTL	modelGENE1	diff
TRAPPC4	RPS25	rs9645663	rs10892319	eQTL_eQTL	modelGENE2	diff
MYL5	PCGF3	rs79254414	rs11248036	eQTL_eQTL	modelGENE2	diff
ZNF493	ZNF738	rs7257857	rs59400343	eQTL_eQTL	modelGENE2	diff
NDUFAF1	JMJD7	rs117629515	rs146883891	splicing_eQTL_eQTL	modelGENE2	diff
NDUFAF1	NDUFAF1	rs117629515	rs146883891	splicing_eQTL_eQTL	modelGENE1	diff
CTB-83J4.2	LILRA1	rs28384500	rs10417589	eQTL_eQTL	modelGENE2	diff
CTB-83J4.2	LILRA2	rs28384500	rs8106636	eQTL_eQTL	modelGENE1	diff
CNTNAP1	TUBG1	rs677960	rs4793245	eQTL_eQTL	modelGENE2	diff
MED24	MSL1	rs2314339	rs883871	eQTL_eQTL	modelGENE1	diff
TM2D2	ADAM9	rs7823125	rs6991968	eQTL_eQTL	modelGENE1	diff
TM2D2	TM2D2	rs7823125	rs11332697	eQTL_splicing_eQTL	modelGENE1	diff
POLR2M	MYZAP	rs7162622	rs4774967	splicing_eQTL_eQTL	modelGENE1	diff
POLR2M	GCOM1	rs7162622	rs4774967	splicing_eQTL_eQTL	modelGENE1	diff
POLR2M	POLR2M	rs7162622	rs4774967	splicing_eQTL_eQTL	modelGENE2	diff
PSIP1	UCP2	rs10562243	rs142467438	trans_eQTL_eQTL	modelGENE1	diff
CREB3	MSMP	rs10814274	rs34848500	eQTL_eQTL	modelGENE1	diff
CREB3	RGP1	rs10814274	rs1570247	eQTL_eQTL	modelGENE1	diff
CREB3	GBA2	rs10814274	rs1570249	eQTL_eQTL	modelGENE1	diff
CTSB	NEIL2	rs2272767	rs62495697	splicing_eQTL_eQTL	modelGENE2	diff
NAAA	PPEF2	rs11463331	rs11490704	splicing_eQTL_eQTL	modelGENE2	diff
TOR1A	C9orf78	rs1831105	rs10115114	eQTL_splicing_eQTL	modelGENE1	diff
ARHGEF17	FAM168A	rs3741149	rs7118982	eQTL_eQTL	modelGENE1	diff
ARHGEF17	RELT	rs3741149	rs113172303	eQTL_pQTL	modelGENE1	diff
RP11-178C3.2	TBC1D3P1-DHX40P1	rs201571307	rs57671289	eQTL_splicing_eQTL	modelGENE2	diff
SLC16A3	CCDC57	rs9747989	rs11077983	splicing_eQTL_eQTL	modelGENE2	diff
SLC16A3	CCDC57	rs9747989	rs4072580	splicing_eQTL_splicing_eQTL	modelGENE1	diff
ITGB3BP	EFCAB7	rs6657738	rs59824845	eQTL_eQTL	modelGENE2	diff
HMOX2	HMOX2	rs4786495	rs4786503	eQTL_splicing_eQTL	modelGENE2	diff
HMOX2	NMRAL1	rs4786495	rs11639998	eQTL_eQTL	modelGENE2	diff
ZBTB18	AKT3	rs10927196	rs61577594	eQTL_eQTL	modelGENE2	diff
BMP8B	OXCT2	rs371435618	rs115501105	eQTL_eQTL	modelGENE2	diff
CCDC36	LAMB2	rs3774800	rs4513485	eQTL_eQTL	modelGENE1	diff
NFKBIB	SARS2	rs10415194	rs539687857	eQTL_eQTL	modelGENE2	diff
SLC2A3	SEPT4	ss1388058864	ss1388058849	eQTL_trans_eQTL	modelGENE2	diff
SLC2A3	CAV2	ss1388058864	ss1388060089	eQTL_trans_eQTL	modelGENE2	diff
BZRAP1	MPO	rs2526381	rs35522269	eQTL_eQTL	modelGENE2	diff
TP53I13	GOSR1	rs3764417	rs216484	eQTL_eQTL	modelGENE1	diff
PRICKLE3	PLP2	23:48155398:C:T	23:48159107:C:T	eQTL_eQTL	Independent	diff
ALDH1A2	AQP9	rs2642624	rs12440784	eQTL_eQTL	Independent	diff
PRPF19	TMEM109	rs57530995	rs7114357	eQTL_eQTL	modelGENE1	diff
PRPF19	ZP1	rs57530995	rs3888242	eQTL_eQTL	modelGENE2	diff
PRPF19	SLC15A3	rs57530995	rs10897126	eQTL_eQTL	modelGENE2	diff
CTC-503J8.6	MLLT1	rs8104540	rs12710085	eQTL_eQTL	Independent	diff
AC074138.3	LINC00665	rs117424886	rs572877648	eQTL_eQTL	modelGENE1	diff
MED17	MED17	rs11603339	rs685865	splicing_eQTL_eQTL	modelGENE1	diff
RNF10	TRIM40	rs55670497	rs141543627	trans_eQTL_eQTL	modelGENE1	diff
ENTPD7	COX15	rs7093631	rs3740078	eQTL_eQTL	modelGENE1	diff
NAPRT1	EEF1D	rs148662254	rs60401352	eQTL_splicing_eQTL	modelGENE1	diff
CDC42BPB	MARK3	rs12898000	rs8022179	eQTL_eQTL	modelGENE1	diff
ADAM8	TTC40	rs10870228	rs9664152	eQTL_eQTL	modelGENE2	diff
SH2B2	SPDYE2	rs974831	rs540561132	eQTL_eQTL	modelGENE2	diff
HGSNAT	SMIM19	rs6987853	rs2923403	eQTL_eQTL	modelGENE1	diff
HGSNAT	SMIM19	rs6987853	rs11269558	eQTL_splicing_eQTL	modelGENE1	diff
PC.ae.C44.6	PC.ae.C36.5	rs1535	rs174535	met_QTL_met_QTL	Independent	diff
PC.ae.C44.6	PC.aa.C40.5	rs1535	rs174547	met_QTL_met_QTL	Independent	diff
PC.ae.C44.6	PC.ae.C36.2	rs1535	rs174528	met_QTL_met_QTL	Independent	diff
PC.ae.C44.6	PC.ae.C38.2	rs1535	rs174584	met_QTL_met_QTL	Independent	diff
PC.ae.C44.6	PC.aa.C32.2	rs1535	rs174583	met_QTL_met_QTL	Independent	diff
PC.ae.C44.6	PC.ae.C34.2	rs1535	rs174584	met_QTL_met_QTL	Independent	diff
PC.ae.C44.6	PC.aa.C36.3	rs1535	rs174583	met_QTL_met_QTL	Independent	diff
PC.ae.C44.6	eicosapentaenoate..EPA..20.5n3.	rs1535	rs174562	met_QTL_met_QTL	Independent	diff
PC.ae.C44.6	PC.aa.C38.4	rs1535	rs174546	met_QTL_met_QTL	Independent	diff
PC.ae.C44.6	PC.aa.C36.4	rs1535	rs174546	met_QTL_met_QTL	Independent	diff
PC.ae.C44.6	PC.ae.C36.4	rs1535	rs174529	met_QTL_met_QTL	Independent	diff
PC.ae.C44.6	PC.aa.C42.1	rs1535	rs35473591	met_QTL_met_QTL	Independent	diff
PC.ae.C44.6	PC.aa.C40.4	rs1535	rs174529	met_QTL_met_QTL	Independent	diff
PC.ae.C44.6	PC.ae.C40.4	rs1535	rs174562	met_QTL_met_QTL	Independent	diff
PC.ae.C44.6	FEN1	rs1535	rs5792239	met_QTL_eQTL	modelGENE2	diff
PC.ae.C44.6	FADS2	rs1535	rs11320420	met_QTL_eQTL	modelGENE1	diff
PC.ae.C44.6	PC.aa.C38.5	rs1535	rs174551	met_QTL_met_QTL	Independent	diff
PC.ae.C44.6	PC.ae.C40.5	rs1535	rs174547	met_QTL_met_QTL	Independent	diff
PC.ae.C44.6	PC.aa.C42.6	rs1535	rs174547	met_QTL_met_QTL	Independent	diff
PC.ae.C44.6	X1.linoleoyl.GPE..18.2..	rs1535	rs174548	met_QTL_met_QTL	modelGENE1	diff
PC.ae.C44.6	PC.aa.C34.2	rs1535	rs174584	met_QTL_met_QTL	Independent	diff
PC.ae.C44.6	PC.aa.C42.4	rs1535	rs174529	met_QTL_met_QTL	Independent	diff
NIPA2	CYFIP1	rs4778260	rs17806738	eQTL_eQTL	Independent	diff
TMEM127	RP11-440D17.3	rs139044077	rs146587505	eQTL_eQTL	modelGENE2	diff
MED23	ARG1	rs2781668	rs2246012	eQTL_eQTL	modelGENE1	diff
MED23	ARG1	rs2781668	rs200064766	eQTL_splicing_eQTL	modelGENE2	diff
ELAC2	ELAC2	rs55752919	rs4792309	splicing_eQTL_eQTL	modelGENE2	diff
ELAC2	ELAC2	rs55752919	rs56171297	splicing_eQTL_eQTL	modelGENE2	diff
COX6C	COX6C	rs1130474	rs7157	eQTL_splicing_eQTL	modelGENE2	diff
ZBTB33	TMEM255A	23:119439335:T:A	23:119440304:G:A	eQTL_eQTL	modelGENE1	diff
MTMR3	MTMR3	rs9614131	rs15888	eQTL_splicing_eQTL	modelGENE2	diff
PRKCD	PRKCD	rs6778964	rs1872035	splicing_eQTL_eQTL	modelGENE2	diff
ARHGAP19-SLIT1	ARHGAP19	rs72385348	rs4919096	eQTL_eQTL	Independent	diff
ZNF471	AC003002.4	rs9859077	rs13088318	trans_eQTL_trans_eQTL	modelGENE2	diff
ZNF471	ZNF577	rs9859077	rs542721951;rs112997866	trans_eQTL_trans_eQTL	Independent	diff
ZNF471	ZNF835	rs9859077	rs13088318	trans_eQTL_trans_eQTL	Independent	diff
ZNF471	ZNF154	rs9859077	rs62280667	trans_eQTL_trans_eQTL	modelGENE1	diff
ZNF471	ZNF677	rs9859077	rs13088318	trans_eQTL_trans_eQTL	Independent	diff
ZNF471	ZNF90	rs9859077	rs542721951;rs112997866	trans_eQTL_trans_eQTL	modelGENE2	diff
ZNF471	ZNF211	rs9859077	rs13088318	trans_eQTL_trans_eQTL	modelGENE1	diff
TMEM110-MUSTN1	ITIH4	rs148222068	rs183238103	eQTL_eQTL	Independent	diff
TMEM110-MUSTN1	RP5-966M1.6	rs148222068	rs183238103	eQTL_eQTL	Independent	diff
IFNGR1	IFNGR1	rs9376269	rs11754268	splicing_eQTL_eQTL	modelGENE1	diff
CCL28	HMGCS1	rs35821720	rs139316185	eQTL_eQTL	modelGENE1	diff
SLC8B1	DDX54	rs73192832	rs12229625	splicing_eQTL_eQTL	modelGENE2	diff
SLC8B1	DDX54	rs73192832	rs77320948	splicing_eQTL_eQTL	modelGENE2	diff
RP11-245J9.5	ATXN7	rs139477670	rs575959670	eQTL_eQTL	Independent	diff
EPS8L2	KRTAP5-2	rs11603111	rs10768561	eQTL_eQTL	modelGENE1	diff
CUX1	SH2B2	rs712842	rs803090	eQTL_eQTL	modelGENE1	diff
LGALS8	HEATR1	rs7544230	rs16833958	splicing_eQTL_eQTL	modelGENE2	diff
BNIPL	PRUNE	rs11452561	rs10788797	eQTL_eQTL	modelGENE1	diff
SIAH1	LONP2	rs5816591	rs16946038	eQTL_eQTL	Independent	diff
OGG1	CAMK1	rs55814656	rs7610826	eQTL_eQTL	Independent	diff
NMRK1	OSTF1	rs35793257	rs4532667	eQTL_eQTL	modelGENE2	diff
DCUN1D4	DCUN1D4	rs10020049	rs2102278	splicing_eQTL_eQTL	modelGENE2	diff
HCAR3	HCAR1	rs3825156	rs2649912	eQTL_eQTL	modelGENE1	diff
VPS28	CPSF1	rs116869391	rs142614594	eQTL_eQTL	modelGENE1	diff
ARHGEF39	CCDC107	rs34657050	rs34080245	eQTL_eQTL	Independent	diff
ERCC2	MARK4	rs386569	rs344806	eQTL_eQTL	modelGENE1	diff
WNT2B	ST7L	rs10745330	rs7554916	eQTL_splicing_eQTL	modelGENE1	diff
PHF20	RBM12	rs367799982	rs6060524	eQTL_splicing_eQTL	modelGENE1	diff
PHF20	RP1-309K20.6	rs367799982	rs113522583	eQTL_eQTL	modelGENE1	diff
PHF20	CPNE1	rs367799982	rs113522583	eQTL_eQTL	modelGENE1	diff
PHF20	RP1-309K20.6	rs367799982	rs6060524	eQTL_splicing_eQTL	modelGENE1	diff
ZACN	SRP68	rs7219942	rs535886433	eQTL_eQTL	modelGENE2	diff
ZACN	EXOC7	rs7219942	rs2598414	eQTL_eQTL	Independent	diff
SMIM1	SMIM1	rs1175550	rs1175552	splicing_eQTL_eQTL	modelGENE2	diff
SMIM1	SMIM1	rs1175550	rs1175549	splicing_eQTL_eQTL	modelGENE2	diff
SMIM1	SMIM1	rs1175550	rs70940313	splicing_eQTL_eQTL	modelGENE2	diff
NUDT17	NBPF10	rs587677581	rs113927082	eQTL_eQTL	modelGENE2	diff
ZNF560	ZNF266	rs10411141	rs7258023	splicing_eQTL_eQTL	modelGENE1	diff
ZNF560	ZNF177	rs10411141	rs59300029	splicing_eQTL_eQTL	modelGENE2	diff
ZNF560	CTC-325H20.2	rs10411141	rs56854780	splicing_eQTL_eQTL	modelGENE2	diff
ZNF560	MSLN	rs10411141	rs7252865	splicing_eQTL_trans_eQTL	modelGENE2	diff
ZNF560	ZNF699	rs10411141	rs6512110	splicing_eQTL_eQTL	modelGENE2	diff
ZNF560	ZNF177	rs10411141	rs551985877	splicing_eQTL_eQTL	modelGENE2	diff
ZNF560	SIK1	rs10411141	rs6512110	splicing_eQTL_trans_eQTL	modelGENE2	diff
CD52	RP1-317E23.6	rs61776592	rs3008419	eQTL_eQTL	modelGENE1	diff
CD52	PDIK1L	rs61776592	rs568296045	eQTL_eQTL	modelGENE1	diff
CPED1	CPED1	rs6956237	rs78876538	eQTL_splicing_eQTL	modelGENE2	diff
RPL22L1	RPL22L1	rs34934154	rs34587559	splicing_eQTL_eQTL	modelGENE1	diff
RNASEH2A	DHPS	rs10423414	rs34820996	eQTL_eQTL	modelGENE1	diff
X...18929	X...11442	rs887829	rs111741722	met_QTL_met_QTL	Independent	diff
X...18929	X...11522	rs887829	rs35754645	met_QTL_met_QTL	Independent	diff
CCNE2	TP53INP1	rs4582532	rs13257021	eQTL_eQTL	modelGENE2	diff
CCNE2	TP53INP1	rs4582532	rs2879813	eQTL_eQTL	modelGENE2	diff
GALM	HNRNPLL	rs13029674	rs7597535	eQTL_eQTL	Independent	diff
TMEM176A	AOC1	rs6464099	rs10807985	splicing_eQTL_eQTL	modelGENE2	diff
TMEM176A	GIMAP5	rs6464099	rs4725943	splicing_eQTL_eQTL	modelGENE2	diff
TMEM176A	GIMAP8	rs6464099	rs72573479	splicing_eQTL_eQTL	modelGENE2	diff
PGAM2	SPDYE1	rs6968228	rs4406304	eQTL_eQTL	modelGENE1	diff
RPL34-AS1	LEF1	rs12507670	rs562474697	eQTL_eQTL	modelGENE2	diff
FDPS	FDPS	rs10908461	rs9729564	splicing_eQTL_eQTL	modelGENE1	diff
NBPF20	NBPF16	rs669249	rs200889762	eQTL_eQTL	modelGENE1	diff
POLR2J3	PMPCB	rs199864863	rs572740730	eQTL_eQTL	modelGENE2	diff
POLR2J3	UPK3BL	rs199864863	rs566202783	eQTL_eQTL	Independent	diff
POLR2J3	RASA4	rs199864863	rs141550459	eQTL_eQTL	Independent	diff
POLR2J3	RASA4	rs199864863	rs566202783	eQTL_eQTL	Independent	diff
POLR2J3	POLR2J2	rs199864863	rs140300009	eQTL_eQTL	Independent	diff
EID1	SECISBP2L	rs35746204	rs11070681	eQTL_eQTL	modelGENE1	diff
ACY1	ABHD14B	rs17849626	rs114270966	eQTL_eQTL	modelGENE1	diff
SCRN1	FKBP14	rs62446675	rs55778823	eQTL_eQTL	modelGENE1	diff
RGPD8	RGPD8	rs6542056	rs145713961	eQTL_splicing_eQTL	modelGENE2	diff
TRMT10B	SLC25A51	rs3761670	rs10973542	splicing_eQTL_eQTL	modelGENE1	diff
MED15	TRMT2A	rs5759314	rs5757972	eQTL_eQTL	modelGENE2	diff
MED15	TRMT2A	rs5759314	rs5758468	eQTL_eQTL	modelGENE2	diff
SERTAD1	BLVRB	rs28480551	rs61621604	eQTL_eQTL	modelGENE1	diff
IDUA	FGFRL1	rs35654957	rs59933999	pQTL_eQTL	modelGENE1	diff
IDUA	IDUA	rs35654957	rs59933999	pQTL_eQTL	modelGENE1	diff
KLHL21	KLHL21	rs116631064	rs373098299	splicing_eQTL_eQTL	modelGENE1	diff
PPP2R3C	PPP2R3C	rs80031420	rs2038255	eQTL_splicing_eQTL	modelGENE1	diff
PLEKHM1	PLEKHM1	rs542933551	rs555123328	splicing_eQTL_eQTL	modelGENE2	diff
OTX1	B3GNT2	rs565834585	rs56368315	eQTL_eQTL	modelGENE1	diff
SLC26A2	PDGFRB	rs570476940;rs570476940;rs570476940;rs570476940;rs561452530	rs574356138	eQTL_eQTL	modelGENE2	diff
SNAI3	PIEZO1	rs11649186	rs11649226	eQTL_eQTL	modelGENE2	diff
SNAI3	CYBA	rs11649186	rs11645983	eQTL_eQTL	modelGENE2	diff
SNAI3	RNF166	rs11649186	rs62049774	eQTL_splicing_eQTL	modelGENE1	diff
DAP3	EFNA3	rs41264939	rs72702272	splicing_eQTL_eQTL	modelGENE1	diff
PPTC7	PPP1CC	rs12300769	rs10744765	eQTL_eQTL	modelGENE2	diff
MFSD10	NOP14	rs7696040	rs7665452	eQTL_eQTL	modelGENE1	diff
RHBDD2	RHBDD2	rs147835107	rs149849940	splicing_eQTL_eQTL	modelGENE1	diff
C2orf88	SDPR	rs6136493	rs11906768	trans_eQTL_trans_eQTL	Independent	diff
NRGN	SLC24A3	rs2317255	rs530773244	trans_eQTL_trans_eQTL	Independent	diff
ZMAT2	HARS	esv3606954	rs2230361	eQTL_eQTL	modelGENE1	diff
OMD	IL17D	rs4253311	rs3775298	trans_pQTL_trans_pQTL	modelGENE2	diff
OMD	SERPINA5	rs4253311	rs3733402	trans_pQTL_trans_pQTL	modelGENE1	diff
OMD	AMBP	rs4253311	rs3733402	trans_pQTL_trans_pQTL	modelGENE2	diff
OMD	CCDC80	rs4253311	rs4253252	trans_pQTL_trans_pQTL	Independent	diff
OMD	BMP6	rs4253311	rs4241815	trans_pQTL_trans_pQTL	Independent	diff
OMD	CD4	rs4253311	rs71640036	trans_pQTL_trans_pQTL	modelGENE2	diff
OMD	CDH2	rs4253311	rs4253252	trans_pQTL_trans_pQTL	Independent	diff
OMD	MMP2	rs4253311	rs4253252	trans_pQTL_trans_pQTL	Independent	diff
OMD	ADAMTS13	rs4253311	rs4253248	trans_pQTL_trans_pQTL	modelGENE2	diff
OMD	GDF2	rs4253311	rs71640036	trans_pQTL_trans_pQTL	modelGENE1	diff
TYMP	TYMP	rs131805	rs131813	eQTL_pQTL	modelGENE2	diff
SMG1	COQ7	rs2291661	rs5816012	eQTL_eQTL	modelGENE2	diff
SMG1	GDE1	rs2291661	rs5816012	eQTL_eQTL	modelGENE2	diff
SMG1	ITPRIPL2	rs2291661	rs2258263	eQTL_eQTL	modelGENE2	diff
SMG1	ARL6IP1	rs2291661	rs11644096	eQTL_eQTL	modelGENE1	diff
TREX1	ATRIP	rs12497634	rs3135941	eQTL_eQTL	modelGENE2	diff
MRPL45	TBC1D3	rs9894059	rs4312356	eQTL_splicing_eQTL	modelGENE2	diff
CTSW	SAC3D1	rs561524	rs608772	eQTL_eQTL	modelGENE1	diff
ITGB3BP	EFCAB7	rs907218	rs10889422	eQTL_eQTL	modelGENE1	diff
RNPS1	RNPS1	rs7299	rs11646649	eQTL_splicing_eQTL	modelGENE2	diff
S100Z	CRHBP	rs113868011	rs140531844	eQTL_pQTL	modelGENE1	diff
CLVS1	ASPH	rs28377995	rs28662977	eQTL_eQTL	Independent	diff
TMEM252	RP11-274B18.2	rs149674464	rs62548561	eQTL_eQTL	Independent	diff
TMEM252	RP11-274B18.2	rs149674464	rs117451470	eQTL_eQTL	Independent	diff
SS18L1	LSM14B	rs6089668	rs2281740	eQTL_splicing_eQTL	modelGENE1	diff
SEPT4	CAV2	ss1388058849	ss1388060089	trans_eQTL_trans_eQTL	modelGENE1	diff
TNF	ATF6B	rs375375234	rs8111	eQTL_eQTL	modelGENE1	diff
STARD3NL	STARD3NL	rs9639788	rs535177309	splicing_eQTL_eQTL	modelGENE1	diff
HOXA2	SKAP2	rs2030137	rs2960785	eQTL_splicing_eQTL	modelGENE2	diff
CHCHD2	ZNF713	rs67818657	rs375620280	eQTL_eQTL	modelGENE2	diff
CHCHD2	MRPS17	rs67818657	rs73132888	eQTL_eQTL	modelGENE2	diff
SPATA18	SGCB	rs13147207	rs419792	eQTL_eQTL	modelGENE2	diff
SPATA18	LRRC66	rs13147207	rs592706	eQTL_eQTL	modelGENE2	diff
FAM200B	BST1	rs12644327	rs4279203	eQTL_eQTL	modelGENE1	diff
FAM200B	FBXL5	rs12644327	rs7687010	eQTL_eQTL	modelGENE1	diff
FBXW8	RNFT2	rs113205216	rs77956314	eQTL_eQTL	modelGENE1	diff
FBXW8	C12orf49	rs113205216	rs7294919	eQTL_eQTL	modelGENE1	diff
FBXW8	FBXW8	rs113205216	rs10850728	eQTL_splicing_eQTL	modelGENE1	diff
HEATR5B	GPATCH11	rs11409766	rs10167453	eQTL_eQTL	Independent	diff
CDK5R1	C17orf75	rs35360816	rs4287613	eQTL_eQTL	modelGENE2	diff
AC003002.6	ZNF548	rs66747416	rs57406117	splicing_eQTL_eQTL	modelGENE1	diff
RBM12	RP1-309K20.6	rs6060524	rs113522583	splicing_eQTL_eQTL	modelGENE1	diff
RBM12	CPNE1	rs6060524	rs113522583	splicing_eQTL_eQTL	modelGENE1	diff
RBM12	RBM12	rs6060524	rs200929686	splicing_eQTL_eQTL	modelGENE2	diff
RBM12	SCAND1	rs6060524	rs17432470	splicing_eQTL_eQTL	modelGENE2	diff
ICAM1	TYK2	rs7249333	rs112792016	eQTL_eQTL	modelGENE1	diff
LILRA4	LILRA3	rs380267	rs103294	splicing_eQTL_eQTL	Independent	diff
LILRA4	LILRB2	rs380267	rs798889	splicing_eQTL_pQTL	modelGENE2	diff
CEP192	CEP192	rs492458	rs1787008	splicing_eQTL_eQTL	modelGENE1	diff
CHST13	PTX3	rs1687479	rs777488	eQTL_trans_pQTL	modelGENE2	diff
CHST13	TXNRD3	rs1687479	rs1687481	eQTL_eQTL	modelGENE2	diff
AVIL	MARCH9	rs7965287	rs202163438	eQTL_eQTL	modelGENE1	diff
AVIL	RP11-571M6.18	rs7965287	rs1021469	eQTL_eQTL	Independent	diff
AVIL	RP11-571M6.15	rs7965287	rs10877012	eQTL_splicing_eQTL	modelGENE1	diff
AVIL	METTL21B	rs7965287	rs2069506	eQTL_splicing_eQTL	modelGENE1	diff
ICAM1	ICAM5	rs281438	rs281436	pQTL_eQTL	modelGENE1	diff
ICAM1	ICAM4	rs281438	rs281437	pQTL_eQTL	modelGENE1	diff
ICAM1	ICAM1	rs281438	rs281437	pQTL_eQTL	modelGENE1	diff
PRKCDBP	FAM160A2	rs11602274	rs11040803	eQTL_eQTL	modelGENE1	diff
AK5	AK5	rs4949655	rs12093881	eQTL_splicing_eQTL	modelGENE2	diff
CENPC	STAP1	rs72640715	rs112787693	eQTL_eQTL	modelGENE2	diff
AGAP3	TMUB1	rs13225215	rs6464126	eQTL_eQTL	modelGENE2	diff
GPBAR1	TMBIM1	rs2271543	rs12053514	eQTL_eQTL	modelGENE2	diff
MAPK14	SLC26A8	rs9357207	rs12661173	eQTL_eQTL	Independent	diff
YJEFN3	TSSK6	rs112539183	rs2060275	eQTL_eQTL	modelGENE1	diff
S100B	PRMT2	rs10483082	rs111901277	eQTL_eQTL	Independent	diff
AMY2B	RNPC3	rs11184556	rs61716293	eQTL_eQTL	Independent	diff
CKB	BCL2A1	rs7180804	rs8026767	trans_eQTL_splicing_eQTL	modelGENE1	diff
CKB	MTHFS	rs7180804	rs8026767	trans_eQTL_splicing_eQTL	modelGENE1	diff
CKB	LYPD2	rs7180804	rs16971626	trans_eQTL_trans_eQTL	Independent	diff
CKB	ST20	rs7180804	rs8026767	trans_eQTL_splicing_eQTL	modelGENE1	diff
CKB	BCL2A1	rs7180804	rs7177355	trans_eQTL_eQTL	modelGENE1	diff
CKB	MEG3	rs7180804	rs8025803	trans_eQTL_trans_eQTL	Independent	diff
CKB	CDKN1C	rs7180804	rs8025803	trans_eQTL_trans_eQTL	Independent	diff
CKB	LYNX1	rs7180804	rs76648483	trans_eQTL_trans_eQTL	Independent	diff
CKB	KNDC1	rs7180804	rs8025803	trans_eQTL_trans_eQTL	Independent	diff
FLVCR1	FLVCR1	rs112156013	rs6680409	eQTL_splicing_eQTL	modelGENE2	diff
SMPD2	CD164	rs553700590	rs11153174	eQTL_splicing_eQTL	modelGENE1	diff
SMPD2	PPIL6	rs553700590	rs6929023	eQTL_eQTL	Independent	diff
SMPD2	CD164	rs553700590	rs11153174	eQTL_pQTL	modelGENE1	diff
TIAF1	MYO18A	rs9903048	rs58420842	eQTL_eQTL	Independent	diff
RP11-67L2.2	PARP14	rs9289207	rs55889467	eQTL_splicing_eQTL	modelGENE1	diff
CD1A	CD1A	rs34250639	rs71632607	splicing_eQTL_eQTL	modelGENE1	diff
CMTM4	CMTM3	rs8051710	rs3743719	eQTL_eQTL	modelGENE1	diff
KIR2DL4	KIR2DL4	rs200485159	rs115093949	splicing_eQTL_eQTL	modelGENE2	diff
KIR2DL4	KIR3DL2	rs200485159	rs115093949	splicing_eQTL_eQTL	modelGENE1	diff
PIEZO1	RNF166	rs11649226	rs62049774	eQTL_splicing_eQTL	modelGENE1	diff
TRIP6	LRCH4	rs559979113	rs150316030	eQTL_eQTL	modelGENE1	diff
MINOS1-NBL1	MINOS1-NBL1	rs2792036	rs1770489	eQTL_splicing_eQTL	modelGENE2	diff
MINOS1-NBL1	MINOS1	rs2792036	rs1770489	eQTL_splicing_eQTL	modelGENE2	diff
LTB4R	LTB4R2	rs1131941	rs2516564	eQTL_eQTL	Independent	diff
DNAH11	CDCA7L	rs13234391	rs71526380	eQTL_eQTL	Independent	diff
CSAD	ZNF740	rs12231899	rs61734973	eQTL_eQTL	modelGENE1	diff
MTX3	MSH3	rs56899578	rs76766140	eQTL_eQTL	modelGENE2	diff
ARIH2	NCKIPSD	rs7630742	rs4858798	splicing_eQTL_eQTL	modelGENE1	diff
ARIH2	P4HTM	rs7630742	rs59623077	splicing_eQTL_eQTL	modelGENE2	diff
ARIH2	DALRD3	rs7630742	rs577422524	splicing_eQTL_eQTL	modelGENE2	diff
ARIH2	USP19	rs7630742	rs574238175	splicing_eQTL_eQTL	modelGENE2	diff
ARIH2	WDR6	rs7630742	rs6781790	splicing_eQTL_eQTL	modelGENE1	diff
ARIH2	LAMB2	rs7630742	rs4513485	splicing_eQTL_eQTL	modelGENE2	diff
DPAGT1	C2CD2L	rs10790282	rs608793	eQTL_eQTL	modelGENE2	diff
CD300E	CD300C	rs482409	rs508255	eQTL_eQTL	modelGENE2	diff
IRF2BP2	COA6	rs508186	rs7515623	eQTL_eQTL	modelGENE1	diff
RBP5	CLSTN3	ss1388032197	ss1388032185	eQTL_eQTL	Independent	diff
SLC15A3	DDB1	rs515587	rs554397	splicing_eQTL_eQTL	modelGENE2	diff
OPTN	SEC61A2	rs11257659	rs11257655	eQTL_eQTL	modelGENE1	diff
ARAF	TIMP1	23:47473896:T:C	23:47468742:T:C	eQTL_pQTL	modelGENE2	diff
GBP2	GBP4	rs638375	rs607131	eQTL_eQTL	Independent	diff
GBP2	GBP2	rs638375	rs599683	eQTL_splicing_eQTL	modelGENE1	diff
SORCS3	NPTX1	rs4808045	rs3745318	trans_eQTL_trans_eQTL	modelGENE2	diff
SORCS3	NRXN2	rs4808045	rs3745318	trans_eQTL_trans_eQTL	modelGENE2	diff
IRAK1	MECP2	23:153546097:C:T	23:153527051:G:GA	eQTL_eQTL	modelGENE1	diff
RP11-44F14.2	RP11-44F14.8	rs2908775	rs2908776	splicing_eQTL_eQTL	modelGENE1	diff
EPCAM	NTN5	rs516316	rs492602	trans_pQTL_eQTL	modelGENE2	diff
EPCAM	CDH1	rs516316	rs681343	trans_pQTL_trans_pQTL	modelGENE1	diff
EPCAM	PRSS27	rs516316	rs681343	trans_pQTL_trans_pQTL	modelGENE1	diff
LILRA6	LILRA3	rs11666543	rs71365434	eQTL_eQTL	Independent	diff
LILRA6	LILRB5	rs11666543	rs71365434	eQTL_eQTL	Independent	diff
USP36	CYTH1	rs35273233	rs62074542	eQTL_eQTL	modelGENE2	diff
AMZ2	ARSG	rs113055013	rs138614022	eQTL_eQTL	modelGENE2	diff
SMAD6	DIS3L	rs533574001	rs3803412	eQTL_splicing_eQTL	modelGENE1	diff
SLFN11	RP11-686D22.4	rs115889903	rs72828054	eQTL_eQTL	modelGENE1	diff
SLFN11	SLFN12	rs115889903	rs72828014	eQTL_eQTL	Independent	diff
SLFN11	SLFN13	rs115889903	rs72828054	eQTL_eQTL	modelGENE1	diff
KIAA1407	QTRTD1	rs67821822	rs5851914	eQTL_splicing_eQTL	modelGENE1	diff
VAMP4	VAMP4	rs75355797	rs6669263	splicing_eQTL_eQTL	modelGENE2	diff
MARK4	CKM	rs344806	rs2098088	eQTL_eQTL	modelGENE2	diff
STX2	STX2	rs2001483	rs4759523	splicing_eQTL_eQTL	modelGENE1	diff
RP11-123K3.4	ARHGAP9	rs36035875	rs147468888	splicing_eQTL_eQTL	modelGENE2	diff
MYH3	ADPRM	rs66730944	rs369095	eQTL_eQTL	modelGENE1	diff
MYH3	SCO1	rs66730944	rs201622	eQTL_eQTL	modelGENE1	diff
WDR18	ABCA7	rs112699113	rs34707868	eQTL_eQTL	modelGENE2	diff
KCNT1	UBAC1	rs62585187	rs11103191	eQTL_eQTL	modelGENE2	diff
ADAT1	GABARAPL2	rs7189895	rs6564267	eQTL_eQTL	modelGENE2	diff
RNH1	PTDSS2	rs11246165	rs142869906	eQTL_eQTL	modelGENE1	diff
RPA2	SMPDL3B	rs11384286	rs35796206	eQTL_eQTL	modelGENE1	diff
STAT1	IL27	rs181207	rs181206	trans_eQTL_pQTL	modelGENE1	diff
TAF1D	C11orf54	rs3834912	rs630811	eQTL_eQTL	modelGENE1	diff
LRP1	IRF8	rs11649318	rs2292982	trans_eQTL_splicing_eQTL	modelGENE1	diff
KB-1507C5.2	AZIN1	rs2513877	rs2679745	eQTL_eQTL	modelGENE1	diff
U91328.20	TRIM38	rs60645096	rs60892124	eQTL_splicing_eQTL	modelGENE2	diff
U91328.20	TRIM38	rs60645096	rs114244152	eQTL_eQTL	modelGENE2	diff
LRWD1	ORAI2	rs11764563	rs4989124	splicing_eQTL_eQTL	modelGENE2	diff
ENPP1	ENPP3	rs4897536	rs202051647	eQTL_eQTL	modelGENE1	diff
GSTM4	AMPD2	rs3754450	rs11101980	eQTL_splicing_eQTL	modelGENE2	diff
C15orf38-AP3S2	C15orf38-AP3S2	rs34227227	rs12440156	splicing_eQTL_eQTL	modelGENE1	diff
C15orf38-AP3S2	C15orf38	rs34227227	rs10852123	splicing_eQTL_eQTL	modelGENE2	diff
C15orf38-AP3S2	AP3S2	rs34227227	rs12440156	splicing_eQTL_eQTL	modelGENE1	diff
SLC45A3	SCUBE1	rs78744187	rs958483	trans_eQTL_trans_eQTL	modelGENE1	diff
TSR1	SRR	rs375177968	rs3744270	eQTL_eQTL	Independent	diff
COX11	CTC-462L7.1	rs71361737	rs71361738	eQTL_eQTL	modelGENE2	diff
COX11	TOM1L1	rs71361737	rs9897646	eQTL_eQTL	Independent	diff
SAR1A	H2AFY2	rs12573097	rs35980620	eQTL_eQTL	modelGENE1	diff
LRIF1	CD53	rs7544152	rs11102176	eQTL_eQTL	modelGENE2	diff
TIE1	LGALS4	rs687621	rs687289	trans_pQTL_trans_pQTL	modelGENE2	diff
TIE1	GBGT1	rs687621	rs587650417	trans_pQTL_eQTL	modelGENE2	diff
TIE1	VWF	rs687621	rs687289	trans_pQTL_trans_pQTL	modelGENE1	diff
TIE1	GIF	rs687621	rs587729869	trans_pQTL_trans_pQTL	modelGENE2	diff
TIE1	MBL2	rs687621	rs505922	trans_pQTL_trans_pQTL	modelGENE2	diff
NDUFA2	IK	rs1962648	rs2530235	eQTL_eQTL	modelGENE2	diff
NDUFA2	IK	rs1962648	rs60916571	eQTL_eQTL	modelGENE2	diff
NDUFA2	TNFRSF11B	rs1962648	rs72800922	eQTL_trans_pQTL	modelGENE2	diff
ARID3B	CLK3	rs4886605	rs142259960	splicing_eQTL_eQTL	modelGENE2	diff
TPR	PTGS2	rs12746284	rs2273169	eQTL_eQTL	modelGENE1	diff
GDPD5	SERPINH1	rs514887	rs599816	eQTL_eQTL	modelGENE1	diff
PORCN	FTSJ1	23:48461770:G:A	23:48357360:A:G	eQTL_eQTL	modelGENE2	diff
MRPS16	RP11-574K11.31	rs11000728	rs547408417	eQTL_eQTL	modelGENE1	diff
MRPS16	NDST2	rs11000728	rs547408417	eQTL_eQTL	modelGENE1	diff
HNRNPUL2-BSCL2	BSCL2	rs144825291	rs117597269	eQTL_splicing_eQTL	modelGENE1	diff
HNRNPUL2-BSCL2	HNRNPUL2-BSCL2	rs144825291	rs117597269	eQTL_splicing_eQTL	modelGENE1	diff
HNRNPUL2-BSCL2	TMEM179B	rs144825291	rs118167825	eQTL_eQTL	modelGENE1	diff
ACTN4	ACTN4	rs11338400	rs3745859	eQTL_splicing_eQTL	modelGENE1	diff
B4GALT6	DSC1	rs1667274	rs7232056	eQTL_eQTL	modelGENE1	diff
SOX8	RP11-161M6.2	rs2072042	rs56377709	eQTL_eQTL	Independent	diff
GBP5	CCBL2	rs6690597	rs2147309	eQTL_eQTL	modelGENE2	diff
NUP214	AIF1L	rs353537	rs353538	eQTL_eQTL	modelGENE1	diff
NPIPB4	METTL9	rs116852501	rs58796204	eQTL_splicing_eQTL	modelGENE1	diff
NPIPB4	NPIPB5	rs116852501	rs546825734	eQTL_eQTL	Independent	diff
NPIPB4	NPIPB5	rs116852501	rs143012622	eQTL_eQTL	Independent	diff
NPIPB4	NPIPB3	rs116852501	rs58796204	eQTL_eQTL	modelGENE1	diff
NPIPB4	METTL9	rs116852501	rs118000330	eQTL_eQTL	modelGENE1	diff
KRT73	KRT72	rs679043	rs674072	eQTL_eQTL	Independent	diff
ACP5	ELOF1	rs10417525	rs8100751	eQTL_splicing_eQTL	modelGENE1	diff
LAMTOR4	TAF6	rs12878	rs4134888	splicing_eQTL_splicing_eQTL	modelGENE2	diff
LAMTOR4	LAMTOR4	rs12878	rs1918353	splicing_eQTL_eQTL	modelGENE2	diff
LAMTOR4	TAF6	rs12878	rs13309	splicing_eQTL_eQTL	modelGENE2	diff
LAMTOR4	AP4M1	rs12878	rs13309	splicing_eQTL_eQTL	modelGENE2	diff
CNOT8	SAP30L	rs180903	rs57870047	eQTL_eQTL	modelGENE2	diff
CNOT8	GEMIN5	rs180903	rs816749	eQTL_eQTL	modelGENE2	diff
HAL	LTA4H	rs58605745	rs17025090	eQTL_eQTL	modelGENE1	diff
POLR2J2	NAPEPLD	rs60984271	rs4729853	splicing_eQTL_eQTL	modelGENE2	diff
POLR2J2	RASA4	rs60984271	rs4729853	splicing_eQTL_eQTL	modelGENE2	diff
POLR2J2	FAM185A	rs60984271	rs4729853	splicing_eQTL_eQTL	modelGENE2	diff
PMPCB	RASA4	rs572740730	rs141550459	eQTL_eQTL	modelGENE2	diff
PMPCB	RASA4	rs572740730	rs566202783	eQTL_eQTL	modelGENE2	diff
PMPCB	POLR2J2	rs572740730	rs140300009	eQTL_eQTL	modelGENE2	diff
ACAP1	CLDN7	rs16956647	rs148017537	eQTL_eQTL	modelGENE1	diff
FCGR2A	FCGR2A	rs7532275	rs10494359	eQTL_pQTL	modelGENE1	diff
GAL3ST4	PVRIG	rs74774557	rs7789890	eQTL_eQTL	modelGENE1	diff
GAL3ST4	GPC2	rs74774557	rs2056726	eQTL_eQTL	Independent	diff
C2	HINT1	rs112838993	rs9327595	met_QTL_eQTL	modelGENE1	diff
LCMT1	LCMT1	rs34152735	rs9930827	splicing_eQTL_eQTL	modelGENE2	diff
CD151	CDHR5	rs534621908	rs554800053	eQTL_pQTL	modelGENE2	diff
RPS6KB2	TBC1D10C	rs12290164	rs2514256	eQTL_eQTL	modelGENE1	diff
H2AFX	RNF26	rs549692466;rs35745120	rs1135258	eQTL_eQTL	modelGENE1	diff
ANAPC7	GLTP	rs569900190	rs146472994	eQTL_splicing_eQTL	modelGENE1	diff
TAP2	PSMB8	rs2071464	rs3763366	eQTL_eQTL	Independent	diff
BNIP1	CREBRF	rs72816168	rs547098286;rs543207568;rs10546608	eQTL_eQTL	modelGENE2	diff
ERMP1	KIAA2026	rs10815290	rs10975314	eQTL_eQTL	modelGENE2	diff
MRVI1	LYVE1	rs16907981	rs16908037	eQTL_eQTL	modelGENE2	diff
RHOC	RP11-426L16.10	rs3806441	rs36022459	eQTL_eQTL	Independent	diff
RP11-678G14.3	ZNF429	rs6511268	rs4809140	eQTL_eQTL	modelGENE2	diff
RP11-678G14.3	RP11-678G14.4	rs6511268	rs4809140	eQTL_eQTL	modelGENE2	diff
RP11-678G14.3	ZNF429	rs6511268	rs68172713	eQTL_eQTL	modelGENE2	diff
RP11-678G14.3	RP11-678G14.4	rs6511268	rs68172713	eQTL_eQTL	modelGENE2	diff
RP11-678G14.3	ZNF257	rs6511268	rs2884699	eQTL_eQTL	modelGENE1	diff
RP11-678G14.3	LINC00664	rs6511268	rs4809135	eQTL_eQTL	modelGENE2	diff
RP11-678G14.3	ZNF208	rs6511268	rs12327638	eQTL_eQTL	modelGENE1	diff
RP11-678G14.3	ZNF66	rs6511268	rs4809135	eQTL_eQTL	modelGENE1	diff
RP11-678G14.3	ZNF626	rs6511268	rs34035322	eQTL_eQTL	modelGENE1	diff
RP11-678G14.3	ZNF708	rs6511268	rs12327638	eQTL_eQTL	modelGENE1	diff
FGFRL1	CRIPAK	rs111632154	rs113061374	eQTL_eQTL	modelGENE2	diff
FGFRL1	CRIPAK	rs111632154	rs112069922	eQTL_eQTL	modelGENE2	diff
HIST1H2BG	HIST1H2AE	rs5875092	rs55643278	eQTL_eQTL	modelGENE1	diff
CLDN5	HGD	ss1388059933	ss1388059703	trans_eQTL_trans_eQTL	modelGENE1	diff
REV1	TEF	rs201962734	rs767593	trans_eQTL_eQTL	modelGENE1	diff
REV1	ACO2	rs201962734	rs203320	trans_eQTL_splicing_eQTL	modelGENE1	diff
REV1	DESI1	rs201962734	rs11554327	trans_eQTL_eQTL	modelGENE2	diff
RPS15A	KNOP1	rs78731084	rs56064636	eQTL_eQTL	modelGENE1	diff
CTD-2184D3.6	RP11-430B1.2	rs79037906	rs114975320	eQTL_eQTL	modelGENE2	diff
PPIP5K2	PPIP5K2	rs32850	rs27489	eQTL_splicing_eQTL	modelGENE1	diff
ZNF83	ZNF83	rs67949199	rs1015304	splicing_eQTL_eQTL	modelGENE2	diff
ZNF83	ZNF83	rs67949199	rs7256557	splicing_eQTL_eQTL	modelGENE2	diff
CTD-2006K23.1	CD300LB	rs4789082	rs1699592	eQTL_eQTL	modelGENE1	diff
IGFBP3	AC073115.7	rs2453849	rs2471552	eQTL_eQTL	modelGENE2	diff
HSPBP1	PPP6R1	rs146963187	rs78357667	eQTL_eQTL	modelGENE2	diff
ANKRD34A	ANKRD35	rs35860513	rs11579366	eQTL_eQTL	modelGENE1	diff
CSDE1	SIKE1	rs41310114	rs57342611	eQTL_eQTL	modelGENE2	diff
PSMA6	KIAA0391	rs183192295	rs76420714	eQTL_eQTL	Independent	diff
CYB5R3	CYB5R3	rs5996206	rs8190421	splicing_eQTL_eQTL	modelGENE1	diff
LGALS9B	AKAP10	rs9908032	rs112296946	eQTL_eQTL	modelGENE1	diff
LGALS9B	ULK2	rs9908032	rs560888640	eQTL_eQTL	modelGENE1	diff
KCTD7	RABGEF1	rs76949143	rs180984780	eQTL_eQTL	Independent	diff
KCTD7	GS1-124K5.3	rs76949143	rs562320946	eQTL_eQTL	modelGENE1	diff
IFI27	IFNAR2	rs9975738	rs12482968	trans_eQTL_eQTL	modelGENE1	diff
IFI27	IL10RB	rs9975738	rs1131964	trans_eQTL_eQTL	modelGENE1	diff
MAP6D1	PARL	rs534408568;rs537373777	rs4912510	eQTL_splicing_eQTL	modelGENE1	diff
FAM21A	AGAP6	rs2002273	rs35588082	eQTL_eQTL	modelGENE1	diff
RCAN3	NIPAL3	rs72882488	rs9424323	splicing_eQTL_eQTL	modelGENE1	diff
RCAN3	RCAN3	rs72882488	rs80007720	splicing_eQTL_eQTL	modelGENE1	diff
ENO3	KIF1C	rs4790719	rs4790718	eQTL_eQTL	modelGENE1	diff
ATG13	AMBRA1	rs112946135	rs34406563	eQTL_eQTL	modelGENE2	diff
GOLGA8O	GOLGA8N	rs4779582	rs114770598	eQTL_eQTL	modelGENE1	diff
PRKCZ	C1orf86	rs3121825	rs3128316	eQTL_eQTL	Independent	diff
AC005606.14	ZNF598	rs113097793	rs72766645	eQTL_eQTL	modelGENE2	diff
AC005606.14	NOXO1	rs113097793	rs113347032	eQTL_eQTL	modelGENE2	diff
AC005606.14	SYNGR3	rs113097793	rs112443406	eQTL_eQTL	modelGENE1	diff
AC005606.14	GFER	rs113097793	rs17135750	eQTL_eQTL	Independent	diff
KIAA1324	C1orf194	rs647294	rs682288	eQTL_eQTL	modelGENE1	diff
GET4	SUN1	rs117266763	rs117433026	eQTL_eQTL	Independent	diff
SLC26A4	COG5	rs34325395	rs62483725	eQTL_eQTL	modelGENE1	diff
FAM200B	FAM200B	rs3756247	rs6843740	eQTL_splicing_eQTL	modelGENE1	diff
HLA-DMB	TAP2	rs3132131	rs4148882	eQTL_eQTL	modelGENE2	diff
HLA-DMB	TAP2	rs3132131	rs4148882	eQTL_eQTL	modelGENE2	diff
LILRA3	LILRB2	rs71365434	rs11672654	eQTL_eQTL	Independent	diff
LILRA3	LILRA6	rs71365434	rs3810229	eQTL_eQTL	Independent	diff
LILRA3	LILRB5	rs71365434	rs11672654	eQTL_eQTL	Independent	diff
LILRA3	LILRB3	rs71365434	rs7247394	eQTL_splicing_eQTL	modelGENE1	diff
LILRA3	RPS9	rs71365434	rs11666543	eQTL_eQTL	modelGENE1	diff
LILRA3	LILRA5	rs71365434	rs12462760	eQTL_eQTL	Independent	diff
LILRA3	LILRB2	rs71365434	rs11671310	eQTL_eQTL	Independent	diff
LILRA3	LILRA6	rs71365434	rs7247394	eQTL_splicing_eQTL	modelGENE1	diff
LILRA3	LILRA3	rs71365434	rs7247394	eQTL_splicing_eQTL	modelGENE1	diff
LILRA3	TMC4	rs71365434	rs11666543	eQTL_eQTL	modelGENE1	diff
TMEM50A	RHD	rs11802413	rs646867	eQTL_eQTL	Independent	diff
POLR2J2	RP11-514P8.6	rs62484777	rs62484778	eQTL_eQTL	Independent	diff
APOBEC3C	APOBEC3G	rs17537581	rs3891126	eQTL_eQTL	modelGENE1	diff
APOBEC3C	APOBEC3H	rs17537581	rs3891126	eQTL_eQTL	modelGENE2	diff
APOBEC3C	APOBEC3F	rs17537581	rs145240787	eQTL_splicing_eQTL	modelGENE2	diff
ZSCAN18	ZNF135	rs10412209	rs141484922	eQTL_eQTL	Independent	diff
BGLAP	PAQR6	rs2075165	rs3762281	eQTL_eQTL	modelGENE1	diff
BGLAP	C1orf85	rs2075165	rs7522860	eQTL_eQTL	modelGENE1	diff
BGLAP	SMG5	rs2075165	rs3762281	eQTL_eQTL	modelGENE1	diff
BGLAP	TMEM167B	rs2075165	rs3762281	eQTL_trans_eQTL	modelGENE1	diff
SLC25A39	RUNDC3A	rs117379685	rs12601548	eQTL_splicing_eQTL	modelGENE2	diff
SLC25A39	GRN	rs117379685	rs4793092	eQTL_eQTL	modelGENE2	diff
SLC25A39	RUNDC3A	rs117379685	rs2074105	eQTL_eQTL	modelGENE2	diff
ZNF266	ZNF266	rs10411141	rs7258023	splicing_eQTL_eQTL	modelGENE1	diff
ZNF266	ZNF177	rs10411141	rs59300029	splicing_eQTL_eQTL	modelGENE2	diff
ZNF266	CTC-325H20.2	rs10411141	rs56854780	splicing_eQTL_eQTL	modelGENE2	diff
ZNF266	MSLN	rs10411141	rs7252865	splicing_eQTL_trans_eQTL	modelGENE2	diff
ZNF266	ZNF699	rs10411141	rs6512110	splicing_eQTL_eQTL	modelGENE2	diff
ZNF266	ZNF177	rs10411141	rs551985877	splicing_eQTL_eQTL	modelGENE2	diff
ZNF266	SIK1	rs10411141	rs6512110	splicing_eQTL_trans_eQTL	modelGENE2	diff
IQGAP1	CRTC3	rs2074585	rs113071601	eQTL_eQTL	modelGENE2	diff
TYROBP	LRFN3	rs113535461	rs57068163	eQTL_eQTL	modelGENE1	diff
RP11-285A1.1	CIB2	rs11547207	rs8036417	eQTL_eQTL	modelGENE1	diff
SCML4	SCML4	rs9372172	rs2176559	splicing_eQTL_eQTL	modelGENE2	diff
SPOCK2	DNAJB12	rs11415698	rs35961521	eQTL_eQTL	modelGENE1	diff
SPOCK2	MCU	rs11415698	rs34663735	eQTL_eQTL	modelGENE2	diff
AC084018.1	AC084018.1	rs1168673	rs895951	eQTL_splicing_eQTL	modelGENE1	diff
AC084018.1	RHOF	rs1168673	rs895951	eQTL_splicing_eQTL	modelGENE1	diff
AC084018.1	RP11-347I19.8	rs1168673	rs895951	eQTL_eQTL	modelGENE1	diff
AC084018.1	RHOF	rs1168673	rs11378677	eQTL_eQTL	Independent	diff
MX1	MX2	rs60975870	rs9977147	eQTL_eQTL	Independent	diff
SDR39U1	SDR39U1	rs2277489	rs7149743	eQTL_splicing_eQTL	modelGENE1	diff
COPS6	ZSCAN21	rs200912744	rs68038211	eQTL_splicing_eQTL	modelGENE1	diff
NARFL	METRN	rs7205337	rs12448432	eQTL_eQTL	modelGENE1	diff
NARFL	NARFL	rs7205337	rs11248948	eQTL_splicing_eQTL	modelGENE1	diff
ARHGEF1	RABAC1	rs12972552	rs12977527	eQTL_eQTL	modelGENE1	diff
SKAP1	HOXB2	rs8074054	rs7214269	eQTL_eQTL	modelGENE2	diff
RP11-455G16.1	USP53	rs1511021	rs7655064	eQTL_eQTL	modelGENE1	diff
KANSL1	ARL17A	rs74521229	rs557307834	eQTL_eQTL	Independent	diff
ZNF512B	SAMD10	rs817353	rs817352	eQTL_eQTL	modelGENE1	diff
ZNF512B	LINC00176	rs817353	rs817352	eQTL_eQTL	modelGENE1	diff
ZNF512B	PRPF6	rs817353	rs817352	eQTL_eQTL	modelGENE1	diff
PREB	PREB	rs2304678	rs2289359	splicing_eQTL_eQTL	modelGENE1	diff
GLIPR1L2	KRR1	rs4882618	rs11180511	eQTL_eQTL	modelGENE1	diff
GLIPR1L2	CAPS2	rs4882618	rs10879906	eQTL_eQTL	modelGENE2	diff
TIGD3	DPF2	rs629710	rs4930290	eQTL_eQTL	modelGENE1	diff
ARMCX1	GPRASP1	23:101805097:C:T	23:102000695:G:C	eQTL_eQTL	modelGENE1	diff
TOP3B	PPM1F	rs112210575	rs12167687	eQTL_eQTL	modelGENE2	diff
EP400NL	EP400NL	rs11831480	rs11246932	splicing_eQTL_eQTL	modelGENE1	diff
TNFRSF12A	FLYWCH1	rs74758164	rs187317457	eQTL_eQTL	modelGENE2	diff
PPP1CB	SPDYA	rs34415991	rs34686032	eQTL_eQTL	Independent	diff
VANGL1	SLC22A15	rs554789441	rs2131438	eQTL_eQTL	modelGENE1	diff
FOXO4	SNX12	23:70324157:C:T	23:70268234:C:T	eQTL_eQTL	modelGENE1	diff
FOXO4	IL2RG	23:70324157:C:T	23:70334233:G:A	eQTL_eQTL	modelGENE1	diff
SLC35A1	C6orf165	rs2268994	rs6933587	eQTL_eQTL	Independent	diff
SLC35A1	C6orf165	rs2268994	rs6454630	eQTL_splicing_eQTL	modelGENE2	diff
TPM4	TPM4	rs8109288	rs8104011	eQTL_splicing_eQTL	modelGENE2	diff
CTSW	FIBP	rs622614	rs687672	eQTL_eQTL	modelGENE1	diff
TARS	RP11-1084J3.4	rs966854	rs10052828	eQTL_eQTL	modelGENE2	diff
TARS	AMACR	rs966854	rs966855	eQTL_eQTL	modelGENE2	diff
KRT74	KRT73	rs694075	rs598258	eQTL_splicing_eQTL	modelGENE2	diff
PINK1	DDOST	rs17406145	rs72650843	eQTL_eQTL	modelGENE2	diff
RNH1	RNH1	rs17584	rs67092853	splicing_eQTL_eQTL	modelGENE2	diff
DPP7	FUT7	rs72763269	rs4880202	splicing_eQTL_eQTL	modelGENE2	diff
DPP7	C9orf139	rs72763269	rs72108373	splicing_eQTL_eQTL	modelGENE2	diff
DPP7	UAP1L1	rs72763269	rs41307440	splicing_eQTL_eQTL	modelGENE1	diff
DPP7	ENTPD2	rs72763269	rs11794029	splicing_eQTL_eQTL	modelGENE1	diff
DPP7	CARD9	rs72763269	rs111877141	splicing_eQTL_eQTL	modelGENE2	diff
DPP7	SAPCD2	rs72763269	rs41307440	splicing_eQTL_eQTL	modelGENE1	diff
TAL1	PDZK1IP1	rs7664	rs11211480	eQTL_eQTL	modelGENE2	diff
TAL1	TAL1	rs7664	rs2008713	eQTL_splicing_eQTL	modelGENE1	diff
CNTRL	RAB14	rs1951784	rs10760140	eQTL_eQTL	modelGENE2	diff
ROM1	EML3	rs71490392	rs11553576	eQTL_splicing_eQTL	modelGENE1	diff
ROM1	MIR3654	rs71490392	rs11440399	eQTL_eQTL	modelGENE2	diff
ROM1	EEF1G	rs71490392	rs11440399	eQTL_eQTL	modelGENE2	diff
CDK2AP2	PITPNM1	rs144564033	rs145928297	eQTL_eQTL	modelGENE2	diff
CDK2AP2	PITPNM1	rs144564033	rs182429166	eQTL_eQTL	modelGENE2	diff
SIGLEC12	SIGLEC8	rs3810113	rs3810114	eQTL_splicing_eQTL	modelGENE1	diff
SIGLEC12	SIGLEC12	rs3810113	rs3810114	eQTL_splicing_eQTL	modelGENE1	diff
NSG2	CREBRF	rs55850761	rs566101136;rs550409770	eQTL_eQTL	modelGENE2	diff
C8orf59	C8orf59	rs3808538	rs11398985	splicing_eQTL_eQTL	modelGENE2	diff
C8orf59	E2F5	rs3808538	rs2278459	splicing_eQTL_eQTL	modelGENE2	diff
CDK10	DEF8	rs11538871	rs6500462	eQTL_splicing_eQTL	modelGENE1	diff
ITCH	SNTA1	rs77972315	rs35385772	eQTL_eQTL	modelGENE1	diff
C14orf159	CTD-2547L24.3	rs41313505	rs113989111	eQTL_eQTL	modelGENE2	diff
KLHL5	TMEM156	rs2134817	rs7694333	eQTL_eQTL	modelGENE2	diff
KLHDC4	SLC7A5	rs11117316	rs4843745	eQTL_eQTL	modelGENE1	diff
KLHDC4	ZCCHC14	rs11117316	rs12935186	eQTL_eQTL	modelGENE1	diff
TFDP2	RP11-271K21.11	rs9942	rs11294171	eQTL_eQTL	Independent	diff
CDC16	CDC16	rs9590501	rs34154389	splicing_eQTL_eQTL	modelGENE2	diff
CDC16	CDC16	rs9590501	rs9590405	splicing_eQTL_eQTL	modelGENE2	diff
HPS5	LDHA	rs532942664	rs2403278	eQTL_eQTL	modelGENE1	diff
ZNF641	ASB8	rs2932103	rs7485057	eQTL_eQTL	modelGENE2	diff
ZNF641	FBXL13	rs2932103	rs2634701	eQTL_trans_eQTL	modelGENE2	diff
ZNF641	HDAC7	rs2932103	rs10689502	eQTL_eQTL	modelGENE2	diff
AK5	PIGK	rs12093881	rs4949655	splicing_eQTL_eQTL	modelGENE1	diff
CHD4	CHD4	rs11064289	rs11064281	splicing_eQTL_eQTL	modelGENE1	diff
CHKB	NCAPH2	rs140798606	rs78431289	eQTL_eQTL	modelGENE2	diff
CHKB	RABL2B	rs140798606	rs28871051	eQTL_eQTL	modelGENE2	diff
RP11-17E13.2	CRYZ	rs7527057	rs3838968	eQTL_eQTL	modelGENE1	diff
ZNF304	ZNF595	rs542721951;rs112997866	rs62280667	trans_eQTL_trans_eQTL	modelGENE2	diff
ZNF304	ZNF547	rs542721951;rs112997866	rs13088318	trans_eQTL_trans_eQTL	Independent	diff
ZNF304	AC003002.4	rs542721951;rs112997866	rs13088318	trans_eQTL_trans_eQTL	modelGENE2	diff
ZNF304	ZNF347	rs542721951;rs112997866	rs13088318	trans_eQTL_trans_eQTL	modelGENE2	diff
ZNF304	ZNF543	rs542721951;rs112997866	rs13088318	trans_eQTL_trans_eQTL	Independent	diff
ZNF304	ZNF256	rs542721951;rs112997866	rs63322462	trans_eQTL_trans_eQTL	Independent	diff
ZNF304	ZNF776	rs542721951;rs112997866	rs13088318	trans_eQTL_trans_eQTL	Independent	diff
ZNF304	ZNF211	rs542721951;rs112997866	rs13088318	trans_eQTL_trans_eQTL	Independent	diff
ZNF304	ZNF718	rs542721951;rs112997866	rs13088318	trans_eQTL_trans_eQTL	modelGENE2	diff
TNNI2	RP11-295K3.1	rs9633910	rs689363	eQTL_eQTL	modelGENE2	diff
TNNI2	CTSD	rs9633910	rs689363	eQTL_eQTL	modelGENE2	diff
TNNI2	LSP1	rs9633910	rs10743028	eQTL_eQTL	modelGENE2	diff
THEMIS2	XKR8	rs11577159	rs5027651	eQTL_eQTL	Independent	diff
FAM47E	FAM47E-STBD1	rs55740614	rs56049812	eQTL_eQTL	Independent	diff
AAED1	ZNF782	rs2165890	rs374054037	eQTL_eQTL	modelGENE2	diff
RP11-77K12.1	CFDP1	rs117888351	rs117751534;rs565823380	eQTL_eQTL	Independent	diff
AQP10	SERPINE1	rs35048644	rs10761784	trans_eQTL_trans_eQTL	modelGENE2	diff
ETFDH	TMEM144	rs11337957	rs4691461	eQTL_eQTL	modelGENE1	diff
ETFDH	FAM198B	rs11337957	rs6830702	eQTL_eQTL	modelGENE2	diff
ETFDH	PPID	rs11337957	rs2346321	eQTL_eQTL	Independent	diff
CAMTA2	RNF167	rs2283568	rs1567238	eQTL_eQTL	modelGENE1	diff
CD226	CD226	rs8094684	rs112836568	eQTL_splicing_eQTL	modelGENE2	diff
TBCK	AIMP1	rs7692132	rs144681240	eQTL_eQTL	modelGENE2	diff
TBCK	TBCK	rs7692132	rs80285929	eQTL_splicing_eQTL	modelGENE2	diff
MSMP	RGP1	rs34848500	rs1570247	eQTL_eQTL	modelGENE1	diff
MSMP	GBA2	rs34848500	rs1570249	eQTL_eQTL	modelGENE1	diff
OMD	SPINT2	rs5030062	rs3856930	trans_pQTL_trans_pQTL	Independent	diff
OMD	BMP6	rs5030062	rs698078	trans_pQTL_trans_pQTL	Independent	diff
ZFP69	EXO5	rs564316463;rs11292573	rs6600339	eQTL_eQTL	modelGENE2	diff
ICAM1	CD58	rs8176643	rs532436	trans_pQTL_trans_pQTL	modelGENE1	diff
ICAM1	CDH1	rs8176643	rs651007	trans_pQTL_trans_pQTL	modelGENE1	diff
ICAM1	CD109	rs8176643	rs532436	trans_pQTL_trans_pQTL	modelGENE2	diff
ICAM1	ICAM2	rs8176643	rs532436	trans_pQTL_trans_pQTL	modelGENE1	diff
ICAM1	TYRO3	rs8176643	rs532436	trans_pQTL_trans_pQTL	modelGENE2	diff
ICAM1	EPHB4	rs8176643	rs532436	trans_pQTL_trans_pQTL	modelGENE1	diff
ICAM1	F3	rs8176643	rs532436	trans_pQTL_trans_pQTL	modelGENE2	diff
ICAM1	CD79B	rs8176643	rs115478735	trans_pQTL_trans_pQTL	modelGENE2	diff
ICAM1	LGALS4	rs8176643	rs532436	trans_pQTL_trans_pQTL	modelGENE2	diff
ICAM1	CLEC14A	rs8176643	rs532436	trans_pQTL_trans_pQTL	modelGENE1	diff
ICAM1	PEAR1	rs8176643	rs651007	trans_pQTL_trans_pQTL	modelGENE2	diff
RNASEK	RNASEK	rs4993974	rs11571346	splicing_eQTL_eQTL	modelGENE2	diff
RNASEK	AC027763.2	rs4993974	rs62062767	splicing_eQTL_eQTL	modelGENE1	diff
RNASEK	ALOX12	rs4993974	rs537420209	splicing_eQTL_eQTL	modelGENE1	diff
HMOX2	NMRAL1	rs17137098	rs8057858	eQTL_eQTL	modelGENE1	diff
MAPK3	TBC1D10B	rs9319584	rs6565177	eQTL_eQTL	modelGENE1	diff
RHOT2	WDR90	rs11557858	rs7184667	splicing_eQTL_eQTL	modelGENE1	diff
ANO2	VWF	rs71582860	rs35365059	eQTL_eQTL	modelGENE1	diff
FAM83G	TVP23B	rs140615731	rs75779268	eQTL_eQTL	modelGENE1	diff
FAM83G	PRPSAP2	rs140615731	rs11867570	eQTL_splicing_eQTL	modelGENE1	diff
SPP1	SPP1	rs2853749	rs2728127	splicing_eQTL_eQTL	modelGENE1	diff
NFKB1	GHRL	rs2903282	rs1585213	eQTL_trans_eQTL	modelGENE1	diff
C3	propionylcarnitine	rs146203232	rs112201728	met_QTL_met_QTL	Independent	diff
LILRB2	LILRB3	rs11672654	rs7247394	eQTL_splicing_eQTL	modelGENE1	diff
LILRB2	LILRA5	rs11672654	rs12462760	eQTL_eQTL	Independent	diff
LILRB2	LILRA6	rs11672654	rs7247394	eQTL_splicing_eQTL	modelGENE1	diff
LILRB2	LILRB5	rs11672654	rs71365434	eQTL_eQTL	Independent	diff
LILRB2	LILRA3	rs11672654	rs7247394	eQTL_splicing_eQTL	modelGENE1	diff
SERINC4	RP11-296A16.1	rs3110081	rs541871	eQTL_eQTL	Independent	diff
SERINC4	CATSPER2	rs3110081	rs369337706	eQTL_eQTL	modelGENE2	diff
NCOA4	ZFAND4	rs3780901	rs112390879	trans_eQTL_eQTL	modelGENE1	diff
PC.ae.C36.5	PC.aa.C40.5	rs174535	rs174547	met_QTL_met_QTL	Independent	diff
PC.ae.C36.5	PC.ae.C36.2	rs174535	rs174528	met_QTL_met_QTL	Independent	diff
PC.ae.C36.5	PC.ae.C38.2	rs174535	rs174584	met_QTL_met_QTL	Independent	diff
PC.ae.C36.5	PC.aa.C32.2	rs174535	rs174583	met_QTL_met_QTL	Independent	diff
PC.ae.C36.5	PC.ae.C34.2	rs174535	rs174584	met_QTL_met_QTL	Independent	diff
PC.ae.C36.5	PC.aa.C36.3	rs174535	rs174583	met_QTL_met_QTL	Independent	diff
PC.ae.C36.5	eicosapentaenoate..EPA..20.5n3.	rs174535	rs174562	met_QTL_met_QTL	Independent	diff
PC.ae.C36.5	PC.aa.C38.4	rs174535	rs174546	met_QTL_met_QTL	Independent	diff
PC.ae.C36.5	PC.aa.C36.4	rs174535	rs174546	met_QTL_met_QTL	Independent	diff
PC.ae.C36.5	PC.ae.C36.4	rs174535	rs174529	met_QTL_met_QTL	Independent	diff
PC.ae.C36.5	PC.aa.C42.1	rs174535	rs35473591	met_QTL_met_QTL	Independent	diff
PC.ae.C36.5	PC.aa.C40.4	rs174535	rs174529	met_QTL_met_QTL	Independent	diff
PC.ae.C36.5	PC.ae.C40.4	rs174535	rs174562	met_QTL_met_QTL	Independent	diff
PC.ae.C36.5	PC.ae.C44.5	rs174535	rs1535	met_QTL_met_QTL	Independent	diff
PC.ae.C36.5	FEN1	rs174535	rs5792239	met_QTL_eQTL	modelGENE2	diff
PC.ae.C36.5	FADS2	rs174535	rs11320420	met_QTL_eQTL	modelGENE2	diff
PC.ae.C36.5	PC.aa.C38.5	rs174535	rs174551	met_QTL_met_QTL	Independent	diff
PC.ae.C36.5	PC.ae.C40.5	rs174535	rs174547	met_QTL_met_QTL	Independent	diff
PC.ae.C36.5	PC.aa.C42.6	rs174535	rs174547	met_QTL_met_QTL	Independent	diff
PC.ae.C36.5	X1.linoleoyl.GPE..18.2..	rs174535	rs174548	met_QTL_met_QTL	modelGENE2	diff
PC.ae.C36.5	PC.aa.C34.2	rs174535	rs174584	met_QTL_met_QTL	Independent	diff
PC.ae.C36.5	PC.aa.C42.4	rs174535	rs174529	met_QTL_met_QTL	Independent	diff
XPC	XPC	rs2607767	rs2257984	eQTL_splicing_eQTL	modelGENE1	diff
PLP2	PRICKLE3	23:48482521:C:G	23:48394117:G:A	eQTL_eQTL	Independent	diff
PLP2	PRICKLE3	23:48482521:C:G	23:48359888:T:TA	eQTL_eQTL	Independent	diff
PLP2	CACNA1F	23:48482521:C:G	23:48394117:G:A	eQTL_eQTL	modelGENE1	diff
SETD2	PTPN23	rs10433549	rs2079797	eQTL_eQTL	modelGENE2	diff
LRRC37A2	KANSL1	rs530785468	rs541927337	eQTL_splicing_eQTL	modelGENE1	diff
LRRC37A2	ARL17A	rs530785468	rs530407589;rs201489508	eQTL_eQTL	Independent	diff
LRRC37A2	CRHR1	rs530785468	rs534205707	eQTL_splicing_eQTL	modelGENE1	diff
LRRC37A2	ARL17A	rs530785468	rs553560640	eQTL_eQTL	Independent	diff
LRRC37A2	CRHR1	rs530785468	rs112972619	eQTL_eQTL	modelGENE1	diff
PRRC2B	FAM102A	rs669116	rs35148784	trans_eQTL_trans_eQTL	Independent	diff
PRRC2B	CEP68	rs669116	rs35148784	trans_eQTL_trans_eQTL	Independent	diff
PRRC2B	SRCAP	rs669116	rs35148784	trans_eQTL_trans_eQTL	Independent	diff
NSFL1C	RP4-576H24.4	rs35442028	rs79462675	eQTL_eQTL	modelGENE1	diff
SART1	PC	rs539809296	rs78196394	eQTL_eQTL	modelGENE1	diff
SART1	LRFN4	rs539809296	rs78196394	eQTL_eQTL	modelGENE1	diff
C22orf24	YWHAH	rs9606887	rs7290696	eQTL_eQTL	modelGENE1	diff
HSPA1L	LSM2	rs78292716	rs77487898	eQTL_eQTL	modelGENE1	diff
DBNL	SPDYE1	rs6968228	rs4406304	splicing_eQTL_eQTL	modelGENE2	diff
ZNF107	ZNF273	rs11769287	rs10949865	eQTL_eQTL	Independent	diff
NFU1	GFPT1	rs4346430	rs6728202	eQTL_eQTL	modelGENE1	diff
PREPL	SLC3A1	rs58067236	rs77592117	splicing_eQTL_eQTL	modelGENE1	diff
ASCC3	ASCC3	rs4329121	rs5878641	splicing_eQTL_eQTL	modelGENE2	diff
PTPRCAP	CORO1B	rs4084113	rs872375	eQTL_splicing_eQTL	modelGENE1	diff
PTPRCAP	AIP	rs4084113	rs12799746	eQTL_eQTL	Independent	diff
LRRC70	IPO11	rs11739321	rs1477357	eQTL_eQTL	Independent	diff
LRRC70	LRRC70	rs11739321	rs1477357	eQTL_splicing_eQTL	modelGENE2	diff
EOMES	RP11-222K16.2	rs536617218	rs2581195	eQTL_eQTL	Independent	diff
VPS33A	DIABLO	rs11057290	rs11061368	eQTL_splicing_eQTL	modelGENE1	diff
LMAN2	MXD3	rs12659737	rs28607106	splicing_eQTL_eQTL	modelGENE2	diff
PCYT1B	PDK3	23:24553637:A:G	23:24566835:G:A	eQTL_eQTL	modelGENE1	diff
MRPL53	CCDC142	rs2268417	rs11676733	eQTL_eQTL	Independent	diff
MRPL53	WBP1	rs2268417	rs7579331	eQTL_eQTL	modelGENE2	diff
MRPL53	LBX2	rs2268417	rs1063588	eQTL_eQTL	modelGENE2	diff
MRPL53	MOGS	rs2268417	rs7579331	eQTL_eQTL	modelGENE2	diff
MRPL53	TTC31	rs2268417	rs6709863	eQTL_eQTL	modelGENE2	diff
CENPO	ADCY3	rs59086897	rs6746013	eQTL_eQTL	Independent	diff
NDUFB2	NDUFB2	rs10258462	rs2968555	eQTL_splicing_eQTL	modelGENE2	diff
SLC35E3	MDM2	rs78588049	rs7304105	eQTL_eQTL	modelGENE1	diff
XXbac-BPG181B23.7	HLA-B	rs2523543	rs2250287	eQTL_eQTL	modelGENE1	diff
SLC35A4	SRA1	rs5011956	rs34099095	eQTL_eQTL	modelGENE2	diff
SLC35A4	APBB3	rs5011956	rs975243	eQTL_splicing_eQTL	modelGENE2	diff
MAPK3	YPEL3	rs12444415	rs8060511	eQTL_eQTL	modelGENE1	diff
MAPK3	YPEL3	rs12444415	rs8060511	eQTL_splicing_eQTL	modelGENE1	diff
TLDC2	SAMHD1	rs6030312	rs4239694	eQTL_eQTL	Independent	diff
TLDC2	MROH8	rs6030312	rs6102991	eQTL_eQTL	modelGENE2	diff
PDE6B	MFSD7	rs58227539	rs4518182	eQTL_eQTL	modelGENE2	diff
TLR3	CYP4V2	rs4997688	rs4997687	eQTL_splicing_eQTL	modelGENE1	diff
RAPGEF3	SLC48A1	rs73104103	rs73104112	eQTL_eQTL	modelGENE2	diff
RAPGEF3	ENDOU	rs73104103	rs73104112	eQTL_eQTL	modelGENE2	diff
RAPGEF3	RP1-197B17.3	rs73104103	rs73104188	eQTL_eQTL	modelGENE2	diff
FANCL	VRK2	rs144113658	rs17049345	eQTL_eQTL	Independent	diff
NAA16	MTRF1	rs9532770	rs9532781	eQTL_eQTL	modelGENE1	diff
MS4A7	MS4A6E	rs1822366	rs950803	eQTL_splicing_eQTL	modelGENE1	diff
MS4A7	MS4A14	rs1822366	rs6591576	eQTL_eQTL	Independent	diff
CD9	TNFRSF1A	rs11064058	rs10636280	eQTL_eQTL	modelGENE2	diff
CD9	VWF	rs11064058	rs9738292	eQTL_eQTL	Independent	diff
CYHR1	PPP1R16A	rs1985022	rs4925825	eQTL_eQTL	modelGENE1	diff
SRPK1	MED24	rs8070454	rs7208815	trans_eQTL_eQTL	modelGENE1	diff
SRPK1	RP11-531H8.2	rs8070454	rs111848559	trans_eQTL_trans_eQTL	Independent	diff
SRPK1	DNAJC3	rs8070454	rs4795412	trans_eQTL_trans_eQTL	Independent	diff
WWC3	CLCN4	23:10131403:ATT:ATTTT	23:10134533:A:G	eQTL_eQTL	modelGENE2	diff
WWC3	CLCN4	23:10131403:ATT:ATTTT	23:10124054:TC:T	eQTL_eQTL	modelGENE2	diff
SPINT2	F11	rs3856930	rs5030062	trans_pQTL_trans_pQTL	modelGENE1	diff
SPINT2	ADAMTS13	rs3856930	rs5030062	trans_pQTL_trans_pQTL	modelGENE2	diff
KIR3DL1	TMEM150B	rs10638101	rs4806659	eQTL_splicing_eQTL	modelGENE1	diff
STOML1	PML	rs7182319	rs11072468	eQTL_eQTL	Independent	diff
ALDH6A1	COQ6	rs3742805	rs547194345;rs35088714	eQTL_eQTL	modelGENE1	diff
ASL	CAPN11	rs538177547	rs77921270	eQTL_trans_eQTL	modelGENE2	diff
DHX34	GLTSCR1	rs2974224	rs2974225	eQTL_eQTL	modelGENE1	diff
FOLR3	ANAPC15	rs142066612	rs7925055	eQTL_eQTL	Independent	diff
CDK11A	SLC35E2B	rs6603810	rs9786963	eQTL_eQTL	Independent	diff
VPS4B	VPS4B	rs35995969	rs11305108	eQTL_splicing_eQTL	modelGENE1	diff
CD58	CDH1	rs532436	rs651007	trans_pQTL_trans_pQTL	modelGENE2	diff
CD58	LGALS9	rs532436	rs8176643	trans_pQTL_trans_pQTL	modelGENE2	diff
CD58	MET	rs532436	rs8176643	trans_pQTL_trans_pQTL	modelGENE2	diff
CD58	CD79B	rs532436	rs115478735	trans_pQTL_trans_pQTL	modelGENE2	diff
CD58	PDCD1LG2	rs532436	rs8176643	trans_pQTL_trans_pQTL	modelGENE2	diff
CD58	PEAR1	rs532436	rs651007	trans_pQTL_trans_pQTL	Independent	diff
USB1	ZNF319	rs8057512	rs3743554	splicing_eQTL_eQTL	modelGENE1	diff
HEMK1	CACNA2D2	rs550495170;rs78356817	rs13075344	eQTL_eQTL	modelGENE1	diff
HEMK1	MAPKAPK3	rs550495170;rs78356817	rs13096264	eQTL_eQTL	modelGENE1	diff
IFT46	ARCN1	rs373969475	rs73023350	eQTL_eQTL	modelGENE1	diff
SNUPN	NEIL1	rs4886718	rs9744367	splicing_eQTL_eQTL	modelGENE2	diff
SNUPN	SNUPN	rs4886718	rs8023495	splicing_eQTL_eQTL	modelGENE2	diff
UGT2B11	UGT2B28	rs146854776	rs139336378	eQTL_eQTL	modelGENE2	diff
UGT2B11	UGT2B28	rs146854776	rs575248078	eQTL_eQTL	modelGENE2	diff
LMAN2L	KANSL3	rs2271893	rs34209953	eQTL_eQTL	modelGENE2	diff
LMAN2L	CNNM4	rs2271893	rs6576983	eQTL_eQTL	modelGENE1	diff
PIGX	CEP19	rs55809933	rs7616240	eQTL_eQTL	modelGENE2	diff
PIGX	CEP19	rs55809933	rs11185453	eQTL_eQTL	modelGENE2	diff
PIGX	PIGX	rs55809933	rs9863311	eQTL_splicing_eQTL	modelGENE2	diff
AIFM3	PI4KA	rs4052260	rs165634	eQTL_eQTL	modelGENE1	diff
ZNF674	CHST7	23:46410801:G:A	23:46466775:G:A	eQTL_eQTL	modelGENE1	diff
VAMP1	TAPBPL	rs12316668	rs2534723	eQTL_eQTL	Independent	diff
HGSNAT	FNTA	rs141644684	rs35444991	eQTL_splicing_eQTL	modelGENE2	diff
ZNF777	ZNF746	rs55845918	rs4725816	eQTL_eQTL	modelGENE2	diff
ZNF777	ZNF746	rs55845918	rs354041	eQTL_eQTL	modelGENE2	diff
ZNF777	KRBA1	rs55845918	rs2079374	eQTL_eQTL	modelGENE1	diff
NT5DC4	SLC20A1	rs1018317	rs34967064	eQTL_eQTL	modelGENE1	diff
NT5DC4	IL1B	rs1018317	rs4848293	eQTL_eQTL	modelGENE2	diff
LGALS1	SH3BP1	rs58519213	rs2413476	eQTL_eQTL	modelGENE2	diff
RP11-73M18.9	KLC1	rs7359090	rs60546585	eQTL_eQTL	modelGENE2	diff
RP11-73M18.9	RP11-73M18.2	rs7359090	rs55864158	eQTL_eQTL	modelGENE2	diff
RP11-73M18.9	APOPT1	rs7359090	rs7154587	eQTL_eQTL	modelGENE1	diff
RP11-73M18.9	CKB	rs7359090	rs861538	eQTL_eQTL	modelGENE2	diff
BTN2A2	BTN3A1	rs9467741	rs72836480	eQTL_eQTL	Independent	diff
BTN2A2	BTN3A2	rs9467741	rs72836480	eQTL_eQTL	Independent	diff
PRRT1	AGER	rs3131283	rs534363455	eQTL_eQTL	modelGENE2	diff
TMEM50A	C1orf63	rs8876	rs34484514	eQTL_eQTL	modelGENE2	diff
LYRM9	RP1-66C13.4	rs9630740	rs8082467	eQTL_eQTL	Independent	diff
LYRM9	NOS2	rs9630740	rs2079714	eQTL_eQTL	modelGENE1	diff
CA3	CA13	rs10090196	rs59112428	eQTL_eQTL	modelGENE1	diff
TBC1D30	GNS	rs1147091	rs1147092	eQTL_eQTL	modelGENE2	diff
MMP8	SLC2A5	rs13284665	rs13289095	trans_eQTL_trans_eQTL	Independent	diff
MMP8	CHIT1	rs13284665	rs13289095	trans_eQTL_trans_eQTL	Independent	diff
MMP8	COL17A1	rs13284665	rs112086410	trans_eQTL_trans_eQTL	Independent	diff
MMP8	LTF	rs13284665	rs3750329	trans_eQTL_trans_eQTL	Independent	diff
EPHB1	KY	rs4955526	rs11927540	splicing_eQTL_eQTL	modelGENE2	diff
EPHB1	EPHB1	rs4955526	rs11927540	splicing_eQTL_eQTL	modelGENE2	diff
EPHB1	ANAPC13	rs4955526	rs11299516	splicing_eQTL_splicing_eQTL	modelGENE1	diff
EPHB1	CEP63	rs4955526	rs1534027	splicing_eQTL_eQTL	modelGENE2	diff
EPHB1	CEP63	rs4955526	rs4955542	splicing_eQTL_eQTL	modelGENE2	diff
PKD1L1	HUS1	rs57995674	rs78913273	eQTL_eQTL	modelGENE2	diff
MYSM1	OMA1	rs6680406	rs2746083	eQTL_eQTL	modelGENE2	diff
PC.aa.C40.5	PC.ae.C36.2	rs174547	rs174528	met_QTL_met_QTL	Independent	diff
PC.aa.C40.5	PC.ae.C38.2	rs174547	rs174584	met_QTL_met_QTL	Independent	diff
PC.aa.C40.5	PC.aa.C32.2	rs174547	rs174583	met_QTL_met_QTL	Independent	diff
PC.aa.C40.5	PC.ae.C34.2	rs174547	rs174584	met_QTL_met_QTL	Independent	diff
PC.aa.C40.5	PC.aa.C36.3	rs174547	rs174583	met_QTL_met_QTL	Independent	diff
PC.aa.C40.5	eicosapentaenoate..EPA..20.5n3.	rs174547	rs174562	met_QTL_met_QTL	Independent	diff
PC.aa.C40.5	PC.aa.C38.4	rs174547	rs174546	met_QTL_met_QTL	Independent	diff
PC.aa.C40.5	PC.aa.C36.4	rs174547	rs174546	met_QTL_met_QTL	Independent	diff
PC.aa.C40.5	X1.arachidonoyl.GPE..20.4..	rs174547	rs174536	met_QTL_met_QTL	Independent	diff
PC.aa.C40.5	adrenate..22.4n6.	rs174547	rs174564	met_QTL_met_QTL	Independent	diff
PC.aa.C40.5	PC.ae.C36.4	rs174547	rs174529	met_QTL_met_QTL	Independent	diff
PC.aa.C40.5	PC.aa.C42.1	rs174547	rs35473591	met_QTL_met_QTL	Independent	diff
PC.aa.C40.5	PC.aa.C40.4	rs174547	rs174529	met_QTL_met_QTL	Independent	diff
PC.aa.C40.5	PC.ae.C40.4	rs174547	rs174562	met_QTL_met_QTL	Independent	diff
PC.aa.C40.5	PC.ae.C44.5	rs174547	rs1535	met_QTL_met_QTL	Independent	diff
PC.aa.C40.5	FEN1	rs174547	rs5792239	met_QTL_eQTL	modelGENE2	diff
PC.aa.C40.5	FADS2	rs174547	rs11320420	met_QTL_eQTL	modelGENE1	diff
PC.aa.C40.5	PC.aa.C38.5	rs174547	rs174551	met_QTL_met_QTL	Independent	diff
PC.aa.C40.5	X1.linoleoyl.GPE..18.2..	rs174547	rs174548	met_QTL_met_QTL	modelGENE1	diff
PC.aa.C40.5	PC.aa.C34.2	rs174547	rs174584	met_QTL_met_QTL	Independent	diff
PC.aa.C40.5	PC.aa.C42.4	rs174547	rs174529	met_QTL_met_QTL	Independent	diff
ST6GALNAC4	CDK9	rs200893897	rs143718708	eQTL_eQTL	modelGENE1	diff
ABCC3	ABCC3	rs3785912	rs12943812	splicing_eQTL_eQTL	modelGENE1	diff
RAB11FIP1	BRF2	rs7836186	rs7829229	eQTL_eQTL	modelGENE2	diff
RP11-773D16.1	TMEM254	rs61860039	rs113030473	eQTL_eQTL	Independent	diff
GUSB	CTSF	rs10860794	rs10778152	trans_pQTL_trans_pQTL	modelGENE1	diff
CLEC12B	AC091814.2	rs2594103	rs12231833	splicing_eQTL_eQTL	modelGENE2	diff
CLEC12B	AC091814.2	rs2594103	rs113362278	splicing_eQTL_eQTL	modelGENE2	diff
CLEC12B	AC091814.3	rs2594103	rs11053539	splicing_eQTL_eQTL	modelGENE1	diff
CLEC12B	AC091814.2	rs2594103	rs28508273	splicing_eQTL_eQTL	modelGENE2	diff
CLEC12B	CLEC2B	rs2594103	rs11053543	splicing_eQTL_eQTL	modelGENE2	diff
CLEC12B	CLEC12A	rs2594103	rs12231872	splicing_eQTL_eQTL	modelGENE1	diff
CLEC12B	CLEC1B	rs2594103	rs12231872	splicing_eQTL_eQTL	modelGENE1	diff
CLEC12B	CLEC12B	rs2594103	rs12231872	splicing_eQTL_eQTL	modelGENE1	diff
CLEC12B	CLEC12A	rs2594103	rs12231872	splicing_eQTL_splicing_eQTL	modelGENE1	diff
VSIG2	PEAR1	rs10901252	rs8176693	trans_pQTL_trans_pQTL	modelGENE1	diff
VSIG2	BCAM	rs10901252	rs8176741	trans_pQTL_trans_pQTL	modelGENE2	diff
VSIG2	ADAMTSL2	rs10901252	rs7467847	trans_pQTL_eQTL	modelGENE2	diff
VSIG2	SLC2A6	rs10901252	rs11244079	trans_pQTL_eQTL	modelGENE2	diff
VSIG2	TEK	rs10901252	rs8176741	trans_pQTL_trans_pQTL	modelGENE1	diff
TAP2	ZKSCAN8	rs12154137	rs12199114	trans_eQTL_eQTL	modelGENE1	diff
TAP2	HIST1H2BK	rs12154137	rs144392022	trans_eQTL_splicing_eQTL	modelGENE1	diff
RP11-121C2.2	NIPAL1	rs28395298	rs4565052	eQTL_eQTL	modelGENE1	diff
RP11-121C2.2	COMMD8	rs28395298	rs10028155	eQTL_eQTL	modelGENE2	diff
RP11-121C2.2	CNGA1	rs28395298	rs6858440	eQTL_eQTL	modelGENE2	diff
RP11-121C2.2	CORIN	rs28395298	rs1866689	eQTL_eQTL	modelGENE2	diff
RP11-121C2.2	NFXL1	rs28395298	rs10938499	eQTL_eQTL	Independent	diff
CDK5RAP3	NFE2L1	rs757352	rs4794401	eQTL_eQTL	modelGENE2	diff
HSPA5	SCAI	rs34763560	rs111810394	eQTL_eQTL	modelGENE1	diff
ZNF786	ZNF282	rs62507489	rs12539299	eQTL_eQTL	modelGENE1	diff
ITGB2	ITGB2	rs2838737	rs7282310	splicing_eQTL_pQTL	modelGENE2	diff
EIF2S3L	EIF2S3	23:24075862:A:G	23:24108113:A:AT	trans_eQTL_eQTL	modelGENE2	diff
FPR2	SIGLEC5	rs11084116	rs17694990	eQTL_eQTL	modelGENE2	diff
FPR2	SIGLEC5	rs11084116	rs17694990	eQTL_eQTL	modelGENE2	diff
AKR1C1	AKR1E2	rs74111794	rs76557208	eQTL_eQTL	Independent	diff
BBS2	OGFOD1	rs13330910	rs4784674	eQTL_eQTL	modelGENE1	diff
CBS	U2AF1	rs706209	rs706208	eQTL_eQTL	modelGENE2	diff
TPCN1	SLC8B1	rs541906354	rs3741990	eQTL_eQTL	modelGENE2	diff
CERS2	GOLPH3L	rs4970988	rs143887202	eQTL_eQTL	modelGENE2	diff
CERS2	GOLPH3L	rs4970988	rs112738761	eQTL_eQTL	modelGENE2	diff
OLFM4	CHIT1	rs5753818	rs4820994	trans_eQTL_trans_eQTL	Independent	diff
OLFM4	BPI	rs5753818	rs4820994	trans_eQTL_trans_eQTL	Independent	diff
OLFM4	YWHAH	rs5753818	rs5994451	trans_eQTL_eQTL	modelGENE1	diff
OLFM4	MMP8	rs5753818	rs4820994	trans_eQTL_trans_eQTL	Independent	diff
OLFM4	DEFA4	rs5753818	rs4820994	trans_eQTL_trans_eQTL	Independent	diff
OLFM4	RNASE3	rs5753818	rs4820994	trans_eQTL_trans_eQTL	Independent	diff
OLFM4	LCN2	rs5753818	rs4820994	trans_eQTL_trans_eQTL	Independent	diff
OLFM4	CRISP3	rs5753818	rs4820994	trans_eQTL_trans_eQTL	Independent	diff
OLFM4	CEACAM6	rs5753818	rs4820994	trans_eQTL_trans_eQTL	Independent	diff
ASCC1	SPOCK2	rs138923119	rs11000231	splicing_eQTL_eQTL	modelGENE1	diff
ASCC1	ASCC1	rs138923119	rs12218638	splicing_eQTL_eQTL	modelGENE1	diff
PJA2	CTD-2587M2.1	rs6872547	rs2963010	eQTL_eQTL	modelGENE1	diff
CCDC142	WBP1	rs11676733	rs7579331	eQTL_eQTL	modelGENE2	diff
CCDC142	LBX2	rs11676733	rs1063588	eQTL_eQTL	modelGENE1	diff
CCDC142	MOGS	rs11676733	rs7579331	eQTL_eQTL	modelGENE2	diff
CCDC142	MOGS	rs11676733	rs8469	eQTL_splicing_eQTL	modelGENE1	diff
CCDC142	TTC31	rs11676733	rs6709863	eQTL_eQTL	modelGENE2	diff
PDE4B	HIF1A	rs11168068	rs35875547	trans_eQTL_trans_eQTL	Independent	diff
PDE4B	ADRB2	rs11168068	rs1801704	trans_eQTL_eQTL	modelGENE1	diff
TCTEX1D4	BTBD19	rs35156965	rs71984174	eQTL_eQTL	Independent	diff
DECR1	DECR1	rs1805855	rs4477076	splicing_eQTL_eQTL	modelGENE2	diff
RP11-531H8.2	INSC	rs729418	rs11023648	eQTL_eQTL	Independent	diff
MAGOH	C1orf123	rs11206124	rs2297656	splicing_eQTL_eQTL	modelGENE1	diff
CAMKK1	P2RX1	rs62071692	rs62071691	eQTL_eQTL	modelGENE2	diff
NRROS	PAK2	rs75391517	rs200265313	eQTL_eQTL	modelGENE2	diff
NRROS	CEP19	rs75391517	rs151284475	eQTL_eQTL	modelGENE2	diff
TXNRD2	TXNRD2	rs5993855	rs5992493	splicing_eQTL_eQTL	modelGENE1	diff
PIGX	PAK2	rs75391517	rs200265313	eQTL_eQTL	modelGENE2	diff
CRIM1	PRKD3	rs74642956	rs188826641	eQTL_eQTL	modelGENE1	diff
GPBP1L1	MAST2	rs564404186	rs12077916	eQTL_eQTL	modelGENE2	diff
LGALS9	AC015688.3	rs732222	rs3751092	splicing_eQTL_eQTL	modelGENE2	diff
LGALS9	LGALS9	rs732222	rs9908096	splicing_eQTL_pQTL	modelGENE2	diff
LGALS9	LGALS9	rs732222	rs11080243	splicing_eQTL_eQTL	modelGENE2	diff
LGALS9	AC015688.3	rs732222	rs9908096	splicing_eQTL_eQTL	modelGENE2	diff
LGALS9	KSR1	rs732222	rs4794970	splicing_eQTL_eQTL	modelGENE2	diff
LGALS9	LGALS9	rs732222	rs3751092	splicing_eQTL_eQTL	modelGENE2	diff
MICA	HIST1H2BK	rs143342754	rs144392022	trans_eQTL_splicing_eQTL	modelGENE1	diff
ZNF276	ZNF276	rs12051515	rs4785713	eQTL_splicing_eQTL	modelGENE1	diff
ZNF276	FANCA	rs12051515	rs3785280	eQTL_splicing_eQTL	modelGENE1	diff
ORAI1	MORN3	rs7398511	rs73227920	eQTL_eQTL	modelGENE1	diff
ORAI1	MORN3	rs7398511	rs6486790	eQTL_splicing_eQTL	modelGENE2	diff
ORAI1	CAMKK2	rs7398511	rs6486790	eQTL_eQTL	modelGENE2	diff
RPL12	RPL12	rs2253639	rs3923309	splicing_eQTL_eQTL	modelGENE1	diff
CNOT8	LARP1	rs35471086	rs56226335	eQTL_eQTL	modelGENE2	diff
CNOT8	FAXDC2	rs35471086	rs11167702	eQTL_splicing_eQTL	modelGENE1	diff
UROS	DHX32	rs3740206	rs10794036	eQTL_eQTL	modelGENE1	diff
HELB	IRAK3	rs11610967	rs11176125	eQTL_eQTL	modelGENE2	diff
CA8	CHD7	rs5891774	rs4737565	eQTL_eQTL	modelGENE1	diff
RP11-390F4.3	KDM4C	rs2918186	rs2996065	eQTL_eQTL	modelGENE2	diff
C1orf167	NPPA	rs142005893	rs17376328	eQTL_eQTL	modelGENE1	diff
C1orf167	MTHFR	rs142005893	rs45439601	eQTL_eQTL	Independent	diff
XPNPEP3	RBX1	rs5995978	rs6002207	eQTL_eQTL	Independent	diff
IP6K2	SHISA5	rs72929172	rs144295854	splicing_eQTL_splicing_eQTL	modelGENE2	diff
ZNF665	CTD-2245F17.3	rs10426161	rs10412287	eQTL_eQTL	modelGENE1	diff
LRRC32	RP11-672A2.4	rs1320645	rs6592656	eQTL_eQTL	Independent	diff
ACPL2	ACPL2	rs6439986	rs56273864	splicing_eQTL_eQTL	modelGENE2	diff
CD97	EMR2	rs139113505	rs150665764	pQTL_pQTL	Independent	diff
CMC4	MTCP1	23:154149538:A:C	23:154034771:T:C	eQTL_eQTL	Independent	diff
CMC4	MTCP1	23:154149538:A:C	23:154286043:G:C	eQTL_eQTL	Independent	diff
SRA1	SRA1	rs55788993	rs778604	eQTL_splicing_eQTL	modelGENE1	diff
RRP1B	HSF2BP	rs2236665	rs4818833	eQTL_eQTL	modelGENE1	diff
UBXN6	IL27	rs353703	rs4740	eQTL_trans_pQTL	modelGENE1	diff
UBXN6	CCDC94	rs353703	rs144429032	eQTL_splicing_eQTL	modelGENE1	diff
FURIN	FES	rs1573644	rs12906125	eQTL_splicing_eQTL	modelGENE1	diff
FURIN	FES	rs1573644	rs35346340	eQTL_eQTL	Independent	diff
RCCD1	UNC45A	rs11207	rs17635974	splicing_eQTL_eQTL	modelGENE1	diff
SRP68	EXOC7	rs535886433	rs2598414	eQTL_eQTL	modelGENE2	diff
FBLN5	TC2N	rs917907	rs2498849	eQTL_eQTL	modelGENE2	diff
PLGRKT	PDCD1LG2	rs147367592	rs59906468	eQTL_eQTL	modelGENE1	diff
UCKL1	DNAJC5	rs76766334	rs112303344	eQTL_eQTL	modelGENE2	diff
GSTM3	GSTM3	rs1109138	rs1332018	splicing_eQTL_eQTL	modelGENE1	diff
TMEM158	CDKN1A	rs17106221	rs7144216	trans_eQTL_trans_eQTL	modelGENE1	diff
TMEM158	CDKN2D	rs17106221	rs1535344	trans_eQTL_trans_eQTL	modelGENE1	diff
CTC-523E23.1	ZNF599	rs11276386	rs61362122	eQTL_eQTL	modelGENE1	diff
RP11-344P13.6	AL592494.5	rs199877959	rs55910928	eQTL_eQTL	modelGENE2	diff
STON1-GTF2A1L	STON1	rs1396823	rs6761883	eQTL_eQTL	Independent	diff
BCL2L1	HAGH	rs6592965	rs12718598	trans_eQTL_trans_eQTL	Independent	diff
BCL2L1	GPR146	rs6592965	rs12718598	trans_eQTL_trans_eQTL	Independent	diff
BCL2L1	KRT1	rs6592965	rs12718598	trans_eQTL_trans_eQTL	Independent	diff
BCL2L1	EMID1	rs6592965	rs12718598	trans_eQTL_trans_eQTL	modelGENE1	diff
BCL2L1	TSTA3	rs6592965	rs12718598	trans_eQTL_trans_eQTL	modelGENE1	diff
TMPRSS3	UBASH3A	rs35275001	rs141442851	eQTL_eQTL	modelGENE2	diff
TBC1D10C	CORO1B	rs1638580	rs872375	eQTL_splicing_eQTL	modelGENE1	diff
TBC1D10C	RPS6KB2	rs1638580	rs2302264	eQTL_splicing_eQTL	modelGENE1	diff
RAC2	C1QTNF6	rs9610680	rs4821608	eQTL_eQTL	modelGENE1	diff
GIPC2	DNAJB4	rs544739022	rs1166698	splicing_eQTL_eQTL	modelGENE1	diff
RHD	TMEM50A	rs72660908	esv3585521;esv3585522	eQTL_eQTL	Independent	diff
RHD	TMEM50A	rs72660908	rs113026442	eQTL_splicing_eQTL	modelGENE1	diff
RHD	C1orf63	rs72660908	rs35992941	eQTL_splicing_eQTL	modelGENE1	diff
RHD	C1orf63	rs72660908	esv3585521;esv3585522	eQTL_eQTL	modelGENE1	diff
LIG1	PLA2G4C	rs3731034	rs365571	eQTL_eQTL	modelGENE2	diff
LIG1	PLA2G4C	rs3731034	rs3730908	eQTL_eQTL	modelGENE2	diff
AC114752.3	AC114752.3	rs7582971	rs7573704	splicing_eQTL_eQTL	modelGENE2	diff
ZNF24	ZNF396	rs534872462;rs372654838	rs36102688	eQTL_eQTL	modelGENE1	diff
PTGDS	MAMDC4	rs885070	rs908833	eQTL_eQTL	modelGENE2	diff
SLC2A5	ERG	rs13289095	rs13284665	trans_eQTL_trans_eQTL	Independent	diff
SLC2A5	DEFA4	rs13289095	rs13284665	trans_eQTL_trans_eQTL	Independent	diff
SLC2A5	TARM1	rs13289095	rs13284665	trans_eQTL_trans_eQTL	Independent	diff
SLC2A5	PCOLCE2	rs13289095	rs13284665	trans_eQTL_trans_eQTL	Independent	diff
SLC2A5	ELANE	rs13289095	rs13284665	trans_eQTL_trans_eQTL	Independent	diff
SLC2A5	RETN	rs13289095	rs13284665	trans_eQTL_trans_eQTL	Independent	diff
SLC2A5	COL17A1	rs13289095	rs112086410	trans_eQTL_trans_eQTL	Independent	diff
SLC2A5	BPI	rs13289095	rs13284665	trans_eQTL_trans_eQTL	Independent	diff
SLC2A5	MPO	rs13289095	rs13284665	trans_eQTL_trans_eQTL	Independent	diff
SLC2A5	CTSG	rs13289095	rs13284665	trans_eQTL_trans_eQTL	Independent	diff
SLC2A5	ABCA13	rs13289095	rs13284665	trans_eQTL_trans_eQTL	Independent	diff
SLC2A5	RNASE3	rs13289095	rs13284665	trans_eQTL_trans_eQTL	Independent	diff
SLC2A5	RP11-1D12.2	rs13289095	rs13284665	trans_eQTL_trans_eQTL	Independent	diff
SLC2A5	CEACAM6	rs13289095	rs13284665	trans_eQTL_trans_eQTL	Independent	diff
SLC2A5	MS4A3	rs13289095	rs13284665	trans_eQTL_trans_eQTL	Independent	diff
SLC2A5	LTF	rs13289095	rs3750329	trans_eQTL_trans_eQTL	Independent	diff
LINC00847	SCGB3A1	rs33948602	rs9800264	eQTL_eQTL	modelGENE1	diff
LINC00847	CNOT6	rs33948602	rs112051735	eQTL_eQTL	modelGENE1	diff
LILRA4	LAIR1	rs651279	rs556721525	splicing_eQTL_eQTL	modelGENE2	diff
GABRR2	BACH2	rs6908626	rs72928038	eQTL_eQTL	modelGENE1	diff
STAG3	PVRIG	rs77712869	rs73159758	eQTL_eQTL	Independent	diff
CAPRIN1	NAT10	rs4756100	rs4587708	eQTL_eQTL	modelGENE1	diff
LARS	RBM27	rs2895647	rs35131794	eQTL_eQTL	modelGENE2	diff
CANX	C5orf45	rs1134924	rs12522926	eQTL_eQTL	modelGENE2	diff
PGAP1	ANKRD44	rs1896854	rs4850788	eQTL_eQTL	modelGENE1	diff
PGAP1	SF3B1	rs1896854	rs34773166	eQTL_eQTL	modelGENE2	diff
PPIL2	PPIL2	rs537338958	rs12484060	splicing_eQTL_eQTL	modelGENE1	diff
IDH3G	SRPK3	23:153045156:CCTGA:C	23:153050585:C:T	eQTL_eQTL	modelGENE1	diff
PMM2	PMM2	rs11074951	rs111999122	eQTL_splicing_eQTL	modelGENE1	diff
PMM2	CARHSP1	rs11074951	rs111999122	eQTL_eQTL	Independent	diff
PIGF	ATP6V1E2	rs60154242	rs60604300	eQTL_eQTL	modelGENE1	diff
PC.ae.C36.2	PC.ae.C38.2	rs174528	rs174584	met_QTL_met_QTL	Independent	diff
PC.ae.C36.2	PC.aa.C32.2	rs174528	rs174583	met_QTL_met_QTL	Independent	diff
PC.ae.C36.2	PC.ae.C34.2	rs174528	rs174584	met_QTL_met_QTL	Independent	diff
PC.ae.C36.2	PC.aa.C36.3	rs174528	rs174583	met_QTL_met_QTL	Independent	diff
PC.ae.C36.2	eicosapentaenoate..EPA..20.5n3.	rs174528	rs174562	met_QTL_met_QTL	modelGENE2	diff
PC.ae.C36.2	PC.aa.C38.4	rs174528	rs174546	met_QTL_met_QTL	Independent	diff
PC.ae.C36.2	PC.aa.C36.4	rs174528	rs174546	met_QTL_met_QTL	Independent	diff
PC.ae.C36.2	X1.arachidonoyl.GPE..20.4..	rs174528	rs174536	met_QTL_met_QTL	modelGENE2	diff
PC.ae.C36.2	adrenate..22.4n6.	rs174528	rs174564	met_QTL_met_QTL	modelGENE2	diff
PC.ae.C36.2	PC.ae.C36.4	rs174528	rs174529	met_QTL_met_QTL	Independent	diff
PC.ae.C36.2	PC.aa.C42.1	rs174528	rs35473591	met_QTL_met_QTL	Independent	diff
PC.ae.C36.2	PC.aa.C40.4	rs174528	rs174529	met_QTL_met_QTL	Independent	diff
PC.ae.C36.2	PC.ae.C40.4	rs174528	rs174562	met_QTL_met_QTL	Independent	diff
PC.ae.C36.2	PC.ae.C44.5	rs174528	rs1535	met_QTL_met_QTL	Independent	diff
PC.ae.C36.2	FEN1	rs174528	rs5792239	met_QTL_eQTL	modelGENE2	diff
PC.ae.C36.2	FADS2	rs174528	rs11320420	met_QTL_eQTL	modelGENE1	diff
PC.ae.C36.2	PC.aa.C38.5	rs174528	rs174551	met_QTL_met_QTL	Independent	diff
PC.ae.C36.2	PC.ae.C40.5	rs174528	rs174547	met_QTL_met_QTL	Independent	diff
PC.ae.C36.2	PC.aa.C42.6	rs174528	rs174547	met_QTL_met_QTL	Independent	diff
PC.ae.C36.2	X1.linoleoyl.GPE..18.2..	rs174528	rs174548	met_QTL_met_QTL	Independent	diff
PC.ae.C36.2	PC.aa.C34.2	rs174528	rs174584	met_QTL_met_QTL	Independent	diff
PC.ae.C36.2	PC.aa.C42.4	rs174528	rs174529	met_QTL_met_QTL	Independent	diff
MAF1	EPPK1	rs34324679	rs13264654	eQTL_eQTL	modelGENE2	diff
PDCD6IP	UBP1	rs34431678	rs7626634	eQTL_eQTL	modelGENE1	diff
SMN2	SERF1B	rs145593270	rs34584424	eQTL_eQTL	Independent	diff
SMN2	OCLN	rs145593270	rs116336298	eQTL_eQTL	modelGENE1	diff
THUMPD1	ACSM3	rs9708736	rs71377680	eQTL_eQTL	modelGENE2	diff
BIN1	RP11-395A13.2	rs11682186	rs11904144	eQTL_eQTL	modelGENE2	diff
GIMAP6	GIMAP4	rs80330060	rs149956415	eQTL_eQTL	Independent	diff
U91328.20	U91328.19	rs41266779	rs13202592	eQTL_eQTL	modelGENE1	diff
CMPK2	TNFRSF21	rs876039	rs11185603	trans_eQTL_trans_eQTL	modelGENE1	diff
CMPK2	IFIT5	rs876039	rs876037	trans_eQTL_trans_eQTL	Independent	diff
CMPK2	ZCCHC2	rs876039	rs11185603	trans_eQTL_trans_eQTL	Independent	diff
CMPK2	CRYM	rs876039	rs876038	trans_eQTL_trans_eQTL	modelGENE1	diff
CMPK2	IFI16	rs876039	rs4385425	trans_eQTL_trans_eQTL	Independent	diff
CMPK2	HERC5	rs876039	rs11185603	trans_eQTL_trans_eQTL	Independent	diff
CMPK2	PTPRS	rs876039	rs876038	trans_eQTL_trans_eQTL	modelGENE1	diff
CMPK2	TDRD7	rs876039	rs11185603	trans_eQTL_trans_eQTL	Independent	diff
CMPK2	CLEC10A	rs876039	rs11185603	trans_eQTL_trans_eQTL	modelGENE1	diff
CMPK2	OAS2	rs876039	rs876037	trans_eQTL_trans_eQTL	Independent	diff
CMPK2	EIF2AK2	rs876039	rs11185603	trans_eQTL_trans_eQTL	Independent	diff
CMPK2	SIGLEC1	rs876039	rs11185603	trans_eQTL_trans_eQTL	Independent	diff
CMPK2	RP11-439L8.4	rs876039	rs11185603	trans_eQTL_trans_eQTL	modelGENE1	diff
CMPK2	NAT8L	rs876039	rs876038	trans_eQTL_trans_eQTL	modelGENE1	diff
CMPK2	LINC00996	rs876039	rs876038	trans_eQTL_trans_eQTL	modelGENE1	diff
CMPK2	ISG15	rs876039	rs11185603	trans_eQTL_trans_eQTL	Independent	diff
RASGRP3	RASGRP3	rs12478742	rs17013237	splicing_eQTL_eQTL	modelGENE1	diff
AKR1E2	AKR1C2	rs2961561	rs2961562	eQTL_eQTL	Independent	diff
AKR1E2	AKR1C1	rs2961561	rs2924278	eQTL_eQTL	Independent	diff
FPGT	TNNI3K	rs571848	rs67800484	eQTL_eQTL	modelGENE2	diff
FPGT	LRRIQ3	rs571848	rs71798754	eQTL_eQTL	modelGENE2	diff
GID8	SLC17A9	rs75097022	rs6011426	eQTL_eQTL	modelGENE1	diff
GPCPD1	GPCPD1	rs6053527	rs238292	eQTL_splicing_eQTL	modelGENE1	diff
TNFRSF21	LILRA4	rs16833335	rs4954572	trans_eQTL_trans_eQTL	Independent	diff
TNFRSF21	KCNK10	rs16833335	rs950176	trans_eQTL_trans_eQTL	Independent	diff
TNFRSF21	PTPRS	rs16833335	rs950176	trans_eQTL_trans_eQTL	Independent	diff
WDR13	PRICKLE3	23:48345014:A:C	23:48827568:CG:C	eQTL_eQTL	modelGENE2	diff
WDR13	PLP2	23:48345014:A:C	23:48827568:CG:C	eQTL_eQTL	modelGENE2	diff
CTD-2207O23.3	CTB-133G6.1	rs6603110	rs11260008	eQTL_eQTL	Independent	diff
SLX1A	SULT1A3	rs35262362	rs118154869	eQTL_eQTL	Independent	diff
ARAP2	DTHD1	rs6813938	rs13145162	eQTL_eQTL	Independent	diff
MLX	MLX	rs35635959	rs676387	splicing_eQTL_eQTL	modelGENE1	diff
MLX	ARRDC4	rs35635959	rs668799	splicing_eQTL_trans_eQTL	modelGENE1	diff
TMEM71	LRRC6	rs11776560	rs35049266	eQTL_eQTL	Independent	diff
CMC2	ATMIN	rs9937731	rs11866803	eQTL_eQTL	modelGENE1	diff
RP11-480A16.1	LINC00969	rs79114865	rs56401727	eQTL_eQTL	modelGENE1	diff
RP11-480A16.1	LINC00969	rs79114865	rs112897657	eQTL_splicing_eQTL	modelGENE1	diff
KLRK1	KLRC2	rs2086098	rs35414446	eQTL_eQTL	modelGENE1	diff
EIF3C	ATXN2L	rs560935121	rs11645143	eQTL_splicing_eQTL	modelGENE1	diff
EIF3C	SH2B1	rs8060365	rs67567805	eQTL_splicing_eQTL	modelGENE1	diff
CECR5	AC006946.16	rs5994180	rs117077198	splicing_eQTL_eQTL	modelGENE2	diff
DFFB	C1orf174	rs6701422	rs7367066	eQTL_eQTL	modelGENE2	diff
TMCC2	TMCC2	rs55671824	rs576032086	eQTL_splicing_eQTL	modelGENE1	diff
TCEAL3	BEX2	23:102922324:G:T	23:102565906:C:A	eQTL_eQTL	modelGENE1	diff
IMPA1	SLC10A5	rs1967328	rs2400589	eQTL_eQTL	modelGENE2	diff
FXYD6	FXYD6-FXYD2	rs473057	rs496164	eQTL_eQTL	modelGENE2	diff
AGAP2	OS9	rs183293896	rs799265	eQTL_splicing_eQTL	modelGENE1	diff
PLCG2	7SK	rs68118517	rs8043706	eQTL_eQTL	Independent	diff
DTX2	DTX2	rs71521144	rs142773011	eQTL_splicing_eQTL	modelGENE1	diff
DTX2	POMZP3	rs71521144	rs78238251	eQTL_eQTL	modelGENE1	diff
AC091814.2	AC091814.3	rs12231833	rs11053539	eQTL_eQTL	modelGENE1	diff
AC091814.2	GABARAPL1	rs12231833	rs61913538	eQTL_eQTL	modelGENE1	diff
AC091814.2	CLEC12A	rs12231833	rs12231872	eQTL_eQTL	modelGENE1	diff
AC091814.2	CLEC1B	rs12231833	rs12231872	eQTL_eQTL	modelGENE1	diff
AC091814.2	CLEC12B	rs12231833	rs12231872	eQTL_eQTL	modelGENE1	diff
AC091814.2	CLEC12A	rs12231833	rs12231872	eQTL_splicing_eQTL	modelGENE1	diff
ALKBH3	HSD17B12	rs6485475	rs2460131	eQTL_eQTL	modelGENE2	diff
CDH5	LGALS9	rs532436	rs8176643	trans_pQTL_trans_pQTL	modelGENE2	diff
CDH5	MET	rs532436	rs8176643	trans_pQTL_trans_pQTL	modelGENE2	diff
CDH5	CD79B	rs532436	rs115478735	trans_pQTL_trans_pQTL	modelGENE2	diff
CDH5	PDCD1LG2	rs532436	rs8176643	trans_pQTL_trans_pQTL	modelGENE2	diff
CDH5	PEAR1	rs532436	rs651007	trans_pQTL_trans_pQTL	modelGENE2	diff
STRADB	CASP8	rs2080325	rs2243791	eQTL_eQTL	modelGENE2	diff
ZNF586	ZNF587B	rs8106191	rs12978571	eQTL_eQTL	modelGENE2	diff
ZNF586	TMEM56	rs8106191	rs35213303	eQTL_trans_eQTL	modelGENE2	diff
ZNF586	CTD-2583A14.10	rs8106191	rs59223274	eQTL_eQTL	modelGENE2	diff
HLA-F	NLRC5	rs27190	rs154045	trans_eQTL_eQTL	Independent	diff
AC006946.16	CECR5	rs117077198	rs5994180	eQTL_eQTL	modelGENE1	diff
LONP2	ABCC11	rs16946038	rs5816591	eQTL_eQTL	Independent	diff
LRMP	CASC1	rs11047825	rs7972632	eQTL_eQTL	modelGENE2	diff
PPFIBP2	CYB5R2	rs12577557	rs12792768	eQTL_eQTL	Independent	diff
EIF5A	CLDN7	rs7220464	rs71157272	eQTL_eQTL	modelGENE2	diff
ESRP2	SLC7A6	rs55974400	rs56157684	eQTL_eQTL	modelGENE1	diff
ZNF626	CTC-513N18.7	rs61998186	rs142492786	eQTL_eQTL	Independent	diff
CD300E	CD300LB	rs11650378	rs1699592	eQTL_eQTL	Independent	diff
PVR	CEACAM19	rs10409076	rs12973704	eQTL_eQTL	Independent	diff
FBXW5	C9orf142	rs13289286	rs11790360	eQTL_eQTL	Independent	diff
FBXW5	LCNL1	rs13289286	rs7019538	eQTL_eQTL	modelGENE1	diff
FBXW5	CLIC3	rs13289286	rs11145951	eQTL_eQTL	modelGENE1	diff
FBXW5	LCN12	rs13289286	rs2386136	eQTL_eQTL	modelGENE1	diff
FBXW5	FUT7	rs13289286	rs57024841	eQTL_eQTL	modelGENE2	diff
FBXW5	ABCA2	rs13289286	rs66923109	eQTL_eQTL	modelGENE1	diff
NUDT16	NUDT16	rs59420561	rs201001435	eQTL_splicing_eQTL	modelGENE1	diff
ZFHX2	AP1G2	rs35309020	rs12431716	eQTL_eQTL	modelGENE1	diff
CCDC85B	BANF1	rs564054521	rs14157	eQTL_eQTL	modelGENE1	diff
CCDC85B	FIBP	rs564054521	rs632578	eQTL_eQTL	modelGENE2	diff
LRRC37A2	KANSL1	rs571125231	rs541927337	eQTL_splicing_eQTL	modelGENE1	diff
LRRC37A2	ARL17A	rs571125231	rs530407589;rs201489508	eQTL_eQTL	Independent	diff
LRRC37A2	CRHR1	rs571125231	rs534205707	eQTL_splicing_eQTL	modelGENE1	diff
LRRC37A2	ARL17A	rs571125231	rs553560640	eQTL_eQTL	Independent	diff
LRRC37A2	CRHR1	rs571125231	rs112972619	eQTL_eQTL	modelGENE1	diff
TRIM66	ST5	rs10840106	rs10840105	eQTL_eQTL	modelGENE2	diff
DNTTIP1	TNNC2	rs6032541	rs6065886	eQTL_eQTL	modelGENE2	diff
DNTTIP1	TNNC2	rs6032541	rs12151910	eQTL_splicing_eQTL	modelGENE2	diff
DNTTIP1	WFDC3	rs6032541	rs12151910	eQTL_splicing_eQTL	modelGENE2	diff
DNTTIP1	WFDC3	rs6032541	rs6124742	eQTL_eQTL	modelGENE2	diff
C12orf23	C12orf23	rs11113150	rs149643059	eQTL_splicing_eQTL	modelGENE1	diff
NAPRT1	EEF1D	rs3793369	rs60401352	eQTL_splicing_eQTL	modelGENE1	diff
FLNA	MPP1	23:154173530:G:T	23:154031010:T:C	eQTL_eQTL	modelGENE1	diff
FAM109B	SMDT1	rs2071711	rs6002592	eQTL_eQTL	modelGENE1	diff
FAM109B	NDUFA6	rs2071711	rs12161070	eQTL_eQTL	modelGENE2	diff
FAM109B	CYP2D6	rs2071711	rs71311424	eQTL_eQTL	modelGENE2	diff
FAM109B	SMDT1	rs2071711	rs113746456	eQTL_splicing_eQTL	modelGENE2	diff
PAM	PAM	rs532580061;rs553508542	rs32841	pQTL_eQTL	modelGENE2	diff
NDUFA12	TMCC3	rs74625990	rs118127544	eQTL_eQTL	modelGENE1	diff
DDX17	TOMM22	rs12004	rs529383572	eQTL_eQTL	modelGENE1	diff
DDX17	JOSD1	rs12004	rs5750668	eQTL_eQTL	modelGENE1	diff
CASP10	BZW1	rs34317941	rs13028326	eQTL_eQTL	modelGENE1	diff
CASP10	BZW1	rs34317941	rs10931924	eQTL_splicing_eQTL	modelGENE1	diff
ZMYND10	NAT6	rs35587949	rs9882618	eQTL_eQTL	modelGENE2	diff
ZMYND10	RASSF1	rs35587949	rs76579309	eQTL_eQTL	modelGENE2	diff
LINC00989	LINC00989	rs4975097	rs35732335	eQTL_splicing_eQTL	modelGENE1	diff
LIMS2	LIMS2	rs2244880	rs2255039	eQTL_splicing_eQTL	modelGENE2	diff
LIMS2	MYO7B	rs2244880	rs2245711	eQTL_eQTL	modelGENE2	diff
CTSZ	SYCP3	rs3809260	rs2251187	trans_pQTL_eQTL	modelGENE1	diff
CTSZ	IDUA	rs3809260	rs7957666	trans_pQTL_trans_pQTL	Independent	diff
CTSZ	CHPT1	rs3809260	rs142278677	trans_pQTL_eQTL	modelGENE1	diff
SLFN11	SLFN5	rs12945522	rs11653987	eQTL_eQTL	modelGENE2	diff
SLFN11	NLE1	rs12945522	rs12602385	eQTL_eQTL	modelGENE2	diff
BAG4	DDHD2	rs145500897	rs56365338	eQTL_eQTL	modelGENE1	diff
BAG4	LSM1	rs145500897	rs535187764;rs200979779	eQTL_eQTL	modelGENE1	diff
SPON2	ARVCF	rs9898870	rs1838148	trans_eQTL_trans_eQTL	Independent	diff
SPON2	RNF165	rs9898870	rs1838148	trans_eQTL_trans_eQTL	Independent	diff
SPON2	SH2D1B	rs9898870	rs1838148	trans_eQTL_trans_eQTL	Independent	diff
MAP3K4	LPA	rs7754014	rs10710535	eQTL_splicing_eQTL	modelGENE1	diff
ABHD16B	DNAJC5	rs6062551	rs3795152	eQTL_eQTL	modelGENE2	diff
HIST1H2BF	HLA-DQA2	rs562867191;rs151161179	rs9393688	eQTL_trans_eQTL	modelGENE2	diff
RAD51L3-RFFL	LIG3	rs10853174	rs1003918	eQTL_eQTL	modelGENE1	diff
TIPIN	TIPIN	rs62010237	rs71985371	eQTL_splicing_eQTL	modelGENE2	diff
TIPIN	ZWILCH	rs62010237	rs569377201	eQTL_eQTL	modelGENE2	diff
RP11-944L7.5	ZNF35	rs148768231	rs77952688	eQTL_eQTL	modelGENE1	diff
RP11-944L7.5	KIAA1143	rs148768231	rs143562407	eQTL_eQTL	modelGENE1	diff
RP11-944L7.5	ZNF197	rs148768231	rs143562407	eQTL_eQTL	modelGENE1	diff
RP11-944L7.5	ZNF445	rs148768231	rs143562407	eQTL_eQTL	modelGENE1	diff
MAN1B1	ABCA2	rs28373932	rs7037849	eQTL_eQTL	modelGENE1	diff
MANBA	MANBA	rs223489	rs223492	eQTL_splicing_eQTL	modelGENE1	diff
NBPF9	LINC00623	rs147706200	rs200463943	splicing_eQTL_eQTL	modelGENE1	diff
NBPF9	RP6-206I17.1	rs147706200	rs200463943	splicing_eQTL_eQTL	modelGENE1	diff
UBA52	C15orf54	rs28498569	rs1001441	trans_eQTL_trans_eQTL	modelGENE2	diff
UBA52	TMC5	rs28498569	rs34054049	trans_eQTL_trans_eQTL	Independent	diff
TBC1D23	TBC1D23	rs2028494	rs11915985	eQTL_splicing_eQTL	modelGENE2	diff
MS4A4A	MS4A6A	rs1562990	rs636147	eQTL_eQTL	modelGENE2	diff
TRIM22	TAP2	rs35350651	rs4766578	trans_eQTL_trans_eQTL	Independent	diff
TRIM22	RFX2	rs35350651	rs4766578	trans_eQTL_trans_eQTL	Independent	diff
TRIM22	SMTNL1	rs35350651	rs4766578	trans_eQTL_trans_eQTL	Independent	diff
DCAF13	SLC25A32	rs12677876	rs3133806	eQTL_eQTL	modelGENE2	diff
COLGALT1	PGLS	rs7259723	rs11666267	eQTL_eQTL	modelGENE2	diff
COLGALT1	FAM129C	rs7259723	rs1967330	eQTL_splicing_eQTL	modelGENE1	diff
RAD51C	TEX14	rs34348776	rs35797125	eQTL_eQTL	modelGENE2	diff
RHOT1	RHOT1	rs8068780	rs7208763	eQTL_splicing_eQTL	modelGENE2	diff
CPEB1	AP3B2	rs4513065	rs28371837	eQTL_eQTL	modelGENE1	diff
PC.ae.C38.2	PC.aa.C32.2	rs174584	rs174583	met_QTL_met_QTL	Independent	diff
PC.ae.C38.2	PC.aa.C36.3	rs174584	rs174583	met_QTL_met_QTL	Independent	diff
PC.ae.C38.2	PC.aa.C38.4	rs174584	rs174546	met_QTL_met_QTL	Independent	diff
PC.ae.C38.2	PC.aa.C36.4	rs174584	rs174546	met_QTL_met_QTL	Independent	diff
PC.ae.C38.2	PC.ae.C36.4	rs174584	rs174529	met_QTL_met_QTL	Independent	diff
PC.ae.C38.2	PC.aa.C42.1	rs174584	rs35473591	met_QTL_met_QTL	Independent	diff
PC.ae.C38.2	PC.aa.C40.4	rs174584	rs174529	met_QTL_met_QTL	Independent	diff
PC.ae.C38.2	PC.ae.C40.4	rs174584	rs174562	met_QTL_met_QTL	Independent	diff
PC.ae.C38.2	PC.ae.C44.5	rs174584	rs1535	met_QTL_met_QTL	Independent	diff
PC.ae.C38.2	FEN1	rs174584	rs5792239	met_QTL_eQTL	modelGENE2	diff
PC.ae.C38.2	FADS2	rs174584	rs11320420	met_QTL_eQTL	modelGENE1	diff
PC.ae.C38.2	PC.aa.C38.5	rs174584	rs174551	met_QTL_met_QTL	Independent	diff
PC.ae.C38.2	PC.ae.C40.5	rs174584	rs174547	met_QTL_met_QTL	Independent	diff
PC.ae.C38.2	PC.aa.C42.6	rs174584	rs174547	met_QTL_met_QTL	Independent	diff
PC.ae.C38.2	X1.linoleoyl.GPE..18.2..	rs174584	rs174548	met_QTL_met_QTL	Independent	diff
PC.ae.C38.2	PC.aa.C42.4	rs174584	rs174529	met_QTL_met_QTL	Independent	diff
PTGS1	DAB2IP	rs4837889	rs4307413	eQTL_eQTL	modelGENE1	diff
CKLF-CMTM1	Y_RNA	rs8054708	rs3743713	eQTL_eQTL	modelGENE1	diff
CKLF-CMTM1	RP11-403P17.5	rs8054708	rs16956624	eQTL_eQTL	modelGENE1	diff
CKLF-CMTM1	BEAN1	rs8054708	rs16956795	eQTL_eQTL	modelGENE1	diff
CKLF-CMTM1	CKLF-CMTM1	rs8054708	rs3743713	eQTL_splicing_eQTL	modelGENE1	diff
CKLF-CMTM1	CKLF	rs8054708	rs3743715	eQTL_eQTL	Independent	diff
CKLF-CMTM1	RP11-403P17.3	rs8054708	rs141443287	eQTL_eQTL	modelGENE1	diff
GRM2	ZKSCAN7	rs140406358	rs145426311	eQTL_trans_eQTL	modelGENE2	diff
GDAP1	CASKIN2	rs77119371	rs72606404	trans_eQTL_trans_eQTL	modelGENE2	diff
GDAP1	WDR17	rs77119371	rs58408429	trans_eQTL_trans_eQTL	modelGENE2	diff
GDAP1	ATL1	rs77119371	rs72627509	trans_eQTL_trans_eQTL	modelGENE2	diff
RP11-248J23.6	CC2D2B	rs10509697	rs57635810	eQTL_eQTL	Independent	diff
RP11-248J23.6	RP11-690P14.4	rs10509697	rs57635810	eQTL_eQTL	Independent	diff
CPQ	CPQ	rs11984922	rs11991731	eQTL_splicing_eQTL	modelGENE2	diff
CTC-554D6.1	CTC-487M23.8	rs395858	rs460137	eQTL_eQTL	Independent	diff
DBF4B	ADAM11	rs75840576	rs76179575	eQTL_eQTL	modelGENE2	diff
TUBA4A	GLB1L	rs1109866	rs3216709	eQTL_eQTL	modelGENE1	diff
ZFAND4	ALOX5	rs112390879	rs3780901	eQTL_eQTL	modelGENE2	diff
ACSL6	RAPGEF6	rs12655084	rs117173751	eQTL_eQTL	modelGENE1	diff
PLA2G4C	LIG1	rs251696	rs416844	eQTL_eQTL	modelGENE2	diff
RP11-678G14.3	ZNF429	rs55851748	rs4809140	eQTL_eQTL	Independent	diff
RP11-678G14.3	RP11-678G14.4	rs55851748	rs4809140	eQTL_eQTL	Independent	diff
RP11-678G14.3	ZNF429	rs55851748	rs68172713	eQTL_eQTL	Independent	diff
RP11-678G14.3	ZNF493	rs55851748	rs6511268	eQTL_eQTL	modelGENE1	diff
RP11-678G14.3	RP11-678G14.4	rs55851748	rs68172713	eQTL_eQTL	Independent	diff
RP11-678G14.3	ZNF100	rs55851748	rs6511268	eQTL_eQTL	modelGENE1	diff
RP11-678G14.3	ZNF257	rs55851748	rs2884699	eQTL_eQTL	modelGENE1	diff
RP11-678G14.3	ZNF208	rs55851748	rs12327638	eQTL_eQTL	modelGENE1	diff
RP11-678G14.3	ZNF626	rs55851748	rs34035322	eQTL_eQTL	modelGENE1	diff
RP11-678G14.3	CTC-513N18.7	rs55851748	rs68172713	eQTL_eQTL	modelGENE1	diff
RP11-678G14.3	ZNF708	rs55851748	rs12327638	eQTL_eQTL	modelGENE1	diff
IGF2R	YBEY	rs9983528	rs71326324	trans_pQTL_eQTL	modelGENE2	diff
IGF2R	YBEY	rs9983528	rs75351856	trans_pQTL_eQTL	modelGENE2	diff
RPA2	SMPDL3B	rs147090008	rs35796206	eQTL_eQTL	modelGENE1	diff
UBQLNL	TRIM34	rs7939159	rs34225151	eQTL_eQTL	modelGENE2	diff
ESR2	SGPP1	rs8020821	rs7148726	eQTL_eQTL	modelGENE2	diff
ESR2	SYNE2	rs8020821	rs73267633	eQTL_eQTL	Independent	diff
AIFM1	ZNF280C	23:129284396:T:C	23:129329674:A:G	eQTL_eQTL	modelGENE2	diff
TIGD3	CDC42EP2	rs1858783	rs35778465	eQTL_eQTL	modelGENE1	diff
TIGD3	POLA2	rs1858783	rs603286	eQTL_splicing_eQTL	modelGENE1	diff
TIGD3	POLA2	rs1858783	rs35903258;rs34000267	eQTL_eQTL	modelGENE1	diff
TIGD3	CDC42EP2	rs1858783	rs603286	eQTL_splicing_eQTL	modelGENE1	diff
CCDC115	IMP4	rs56017827	rs6708453	eQTL_splicing_eQTL	modelGENE2	diff
CCDC115	IMP4	rs56017827	rs6708453	eQTL_eQTL	modelGENE1	diff
CCDC115	CCDC115	rs56017827	rs7600120	eQTL_splicing_eQTL	modelGENE2	diff
SMS	YY2	23:21948982:C:CTT	23:21880037:C:T	eQTL_eQTL	modelGENE1	diff
ARHGEF37	KANK2	rs2302820	rs7038930	trans_eQTL_trans_eQTL	Independent	diff
ARHGEF37	GALNT5	rs2302820	rs72755238	trans_eQTL_trans_eQTL	Independent	diff
ARHGEF37	BPGM	rs2302820	rs7047271	trans_eQTL_trans_eQTL	Independent	diff
ARHGEF37	C9orf78	rs2302820	rs10115114	trans_eQTL_splicing_eQTL	modelGENE1	diff
ARHGEF37	SOX6	rs2302820	rs7047271	trans_eQTL_trans_eQTL	Independent	diff
CAMK1	OGG1	rs7610826	rs7637785	eQTL_splicing_eQTL	modelGENE2	diff
ZNF814	ZNF587	rs8103235	rs12151221	eQTL_eQTL	Independent	diff
ZNF814	ZNF587	rs8103235	rs574175389	eQTL_eQTL	Independent	diff
ZNF814	ZNF587B	rs8103235	rs10419004	eQTL_eQTL	Independent	diff
STRADA	MAP3K3	rs11651693	rs11657306	eQTL_eQTL	modelGENE1	diff
PMM1	MEI1	rs6519270	rs55994680	eQTL_eQTL	modelGENE2	diff
PMM1	MEI1	rs6519270	rs71709375	eQTL_eQTL	modelGENE2	diff
PMM1	MPP2	rs6519270	rs202618	eQTL_trans_eQTL	modelGENE1	diff
HIST1H2BG	SMIM5	rs10990535	rs10990651	trans_eQTL_trans_eQTL	modelGENE1	diff
CHRFAM7A	CHRNA7	rs192627325	rs9672214	eQTL_eQTL	modelGENE2	diff
ZNF136	ZNF788	rs56042158	rs12052173	eQTL_eQTL	modelGENE1	diff
TAF6	TAF6	rs4134888	rs13309	splicing_eQTL_eQTL	modelGENE1	diff
TAF6	AP4M1	rs4134888	rs13309	splicing_eQTL_eQTL	modelGENE1	diff
TAF6	ZSCAN21	rs4134888	rs6960432	splicing_eQTL_eQTL	modelGENE2	diff
RP11-84C10.2	RNASE2	rs2013109	rs2771312	eQTL_eQTL	modelGENE1	diff
RP11-84C10.2	RNASE3	rs2013109	rs2771359	eQTL_eQTL	modelGENE1	diff
ACLY	ACLY	rs12948100	rs138963206	eQTL_splicing_eQTL	modelGENE2	diff
H3F3B	H3F3B	rs55752989	rs60851052	splicing_eQTL_eQTL	modelGENE1	diff
UTP14C	ALG11	rs2408544	rs67130052	eQTL_eQTL	Independent	diff
UTP14C	ATP7B	rs2408544	rs9316563	eQTL_eQTL	modelGENE1	diff
RP11-17E13.2	CRYZ	rs12122137	rs3838968	eQTL_eQTL	modelGENE1	diff
GGNBP2	MRM1	rs11263770	rs35342470	eQTL_eQTL	modelGENE2	diff
GGNBP2	ZNHIT3	rs11263770	rs4796224	eQTL_eQTL	modelGENE2	diff
LY96	RP11-6I2.3	rs8075	rs4434614	eQTL_eQTL	modelGENE2	diff
PPFIA4	CHIT1	rs1494486	rs140791468	eQTL_pQTL	modelGENE2	diff
PPFIA4	CHIT1	rs1494486	rs17510253	eQTL_eQTL	modelGENE2	diff
PPFIA4	ADORA1	rs1494486	rs7555556	eQTL_eQTL	modelGENE1	diff
ILF3-AS1	C19orf38	rs892087	rs7248205	eQTL_eQTL	modelGENE1	diff
PIGR	FAIM3	rs840270	rs34410700	pQTL_eQTL	modelGENE1	diff
RP11-304L19.8	PGP	rs26849	rs26852	eQTL_eQTL	Independent	diff
CST7	APMAP	rs6138463	rs6138456	eQTL_eQTL	Independent	diff
ZNF385A	CBX5	rs117379212	rs140606728	eQTL_eQTL	modelGENE2	diff
LGALS3	LGALS3	rs536909336	rs77977490	pQTL_eQTL	modelGENE2	diff
BBIP1	PDCD4	rs12268606	rs12248739	eQTL_eQTL	Independent	diff
WBP5	NGFRAP1	23:102761246:C:T	23:102750889:G:A	eQTL_eQTL	modelGENE1	diff
MFSD2B	FKBP1B	rs13413450	rs73920010	splicing_eQTL_eQTL	modelGENE1	diff
MFSD2B	FAM228B	rs13413450	rs12713210	splicing_eQTL_eQTL	modelGENE1	diff
MFSD2B	RP11-507M3.1	rs13413450	rs73920010	splicing_eQTL_eQTL	modelGENE1	diff
MFSD2B	ITSN2	rs13413450	rs530652020;rs398042376	splicing_eQTL_eQTL	modelGENE2	diff
MFSD2B	TP53I3	rs13413450	rs71395190	splicing_eQTL_eQTL	modelGENE2	diff
DNAJB12	MCU	rs35961521	rs34663735	eQTL_eQTL	modelGENE2	diff
MED28	FAM184B	rs10939740	rs11722189	eQTL_eQTL	modelGENE2	diff
DTD1	LINC00493	rs142593868	rs11905972	eQTL_eQTL	Independent	diff
TLR9	NT5DC2	rs10865972	rs6784615	eQTL_eQTL	modelGENE1	diff
TLR9	STAB1	rs10865972	rs968588	eQTL_eQTL	modelGENE1	diff
CD300C	CD300C	rs4007737	rs72844303	splicing_eQTL_eQTL	modelGENE2	diff
MIF	AP000350.4	rs371783806	rs138789014	eQTL_eQTL	Independent	diff
TMEM91	B3GNT8	rs45500792	rs45491295	eQTL_eQTL	modelGENE2	diff
DBNL	PGAM2	rs192551582	rs28382620	eQTL_eQTL	Independent	diff
CTD-2616J11.14	CLDND2	rs2547318	rs12983461	eQTL_eQTL	modelGENE1	diff
CTD-2616J11.14	NKG7	rs2547318	rs12978391	eQTL_eQTL	modelGENE1	diff
TESK2	AKR1A1	rs2275276	rs666720	eQTL_eQTL	modelGENE2	diff
TESK2	AKR1A1	rs2275276	rs2991973	eQTL_splicing_eQTL	modelGENE2	diff
PABPC1L	PABPC1L	rs4812873	rs11780	eQTL_splicing_eQTL	modelGENE2	diff
ZNF429	ZNF493	rs4809140	rs6511268	eQTL_eQTL	modelGENE1	diff
ZNF429	RP11-678G14.4	rs4809140	rs68172713	eQTL_eQTL	Independent	diff
ZNF429	ZNF100	rs4809140	rs6511268	eQTL_eQTL	modelGENE1	diff
ZNF429	ZNF257	rs4809140	rs2884699	eQTL_eQTL	modelGENE1	diff
ZNF429	LINC00664	rs4809140	rs4809135	eQTL_eQTL	Independent	diff
ZNF429	ZNF208	rs4809140	rs12327638	eQTL_eQTL	modelGENE1	diff
ZNF429	ZNF66	rs4809140	rs4809135	eQTL_eQTL	modelGENE1	diff
ZNF429	ZNF626	rs4809140	rs34035322	eQTL_eQTL	modelGENE1	diff
ZNF429	CTC-513N18.7	rs4809140	rs68172713	eQTL_eQTL	modelGENE1	diff
ZNF429	ZNF708	rs4809140	rs12327638	eQTL_eQTL	modelGENE1	diff
CSRNP2	POU6F1	rs11169761	rs10735832	eQTL_eQTL	modelGENE1	diff
XCL1	XCL2	rs61801331	rs16860872	eQTL_eQTL	modelGENE1	diff
XCL1	XCL2	rs61801331	rs61801307	eQTL_splicing_eQTL	modelGENE2	diff
RAD51D	SLFN12L	rs2062115	rs202186457	eQTL_eQTL	modelGENE2	diff
RAD51D	UNC45B	rs2062115	rs16970673	eQTL_eQTL	modelGENE1	diff
RAD51D	MMP28	rs2062115	rs2101140	eQTL_eQTL	modelGENE2	diff
RAD51D	RP11-47L3.1	rs2062115	rs79310726	eQTL_eQTL	modelGENE2	diff
HAS1	FPR1	rs11882804	rs4802860	eQTL_eQTL	modelGENE1	diff
HAS1	FPR3	rs11882804	rs3764542	eQTL_eQTL	modelGENE1	diff
BMP1	PIWIL2	rs1139547	rs11784005	eQTL_eQTL	modelGENE1	diff
NDUFB6	GVQW1	rs10813826	rs66485714	eQTL_eQTL	modelGENE1	diff
ATPAF1	EFCAB14	rs2218191	rs11443920	eQTL_eQTL	modelGENE1	diff
RP11-274B21.8	TNPO3	rs11972719	rs35598937	eQTL_eQTL	modelGENE1	diff
ZNF506	CTC-559E9.4	rs16996320	rs4808993	eQTL_splicing_eQTL	modelGENE2	diff
ZNF506	LINC00663	rs16996320	rs4808993	eQTL_splicing_eQTL	modelGENE2	diff
ARL17B	LRRC37A	rs575020398	rs1078997	eQTL_eQTL	Independent	diff
CBR3	CBR1	rs4817775	rs8127118	splicing_eQTL_eQTL	modelGENE1	diff
COL8A2	TRAPPC3	rs141214005	rs117559869	eQTL_splicing_eQTL	modelGENE1	diff
ENTPD1	TCTN3	rs2226163	rs3892344	splicing_eQTL_eQTL	modelGENE2	diff
MAK16	FUT10	rs8685	rs2037214	eQTL_eQTL	modelGENE1	diff
RP11-1021N1.1	KCTD3	rs7507105	rs6565900	trans_eQTL_trans_eQTL	modelGENE1	diff
RP11-1021N1.1	ZNF407	rs7507105	rs6565900	trans_eQTL_eQTL	modelGENE2	diff
AC069368.3	PIF1	rs832881	rs832882	eQTL_eQTL	modelGENE2	diff
C21orf59	AP000275.65	rs112521551	rs55756839	eQTL_eQTL	Independent	diff
TGOLN2	TCF7L1	rs10460585	rs10460586	eQTL_eQTL	modelGENE1	diff
CYBA	RNF166	rs11645983	rs62049774	eQTL_splicing_eQTL	modelGENE1	diff
CHD4	NCAPD2	rs7978461	rs10849478	eQTL_eQTL	modelGENE1	diff
CHD4	MRPL51	rs7978461	rs4764602	eQTL_eQTL	modelGENE1	diff
ZNF230	ZNF174	rs17611827	rs12325187	trans_eQTL_eQTL	modelGENE2	diff
ZNF230	ZNF222	rs17611827	rs17611866	trans_eQTL_trans_eQTL	modelGENE2	diff
ZNF230	ZSCAN29	rs17611827	rs17611866	trans_eQTL_trans_eQTL	modelGENE2	diff
ZNF230	ZNF284	rs17611827	rs149918573	trans_eQTL_trans_eQTL	modelGENE2	diff
ZNF230	ZNF263	rs17611827	rs17611866	trans_eQTL_eQTL	modelGENE2	diff
TMEM248	TMEM248	rs79480939	rs74895617	splicing_eQTL_eQTL	modelGENE1	diff
HDDC2	TPD52L1	rs3734643	rs111693997	splicing_eQTL_eQTL	modelGENE2	diff
IRAK2	TATDN2	rs61089659	rs148390838	eQTL_eQTL	modelGENE2	diff
FAM228B	FKBP1B	rs10191964	rs73920010	splicing_eQTL_eQTL	modelGENE1	diff
FAM228B	FAM228B	rs10191964	rs12713210	splicing_eQTL_eQTL	modelGENE1	diff
FAM228B	RP11-507M3.1	rs10191964	rs73920010	splicing_eQTL_eQTL	modelGENE1	diff
FAM228B	TP53I3	rs10191964	rs71395190	splicing_eQTL_eQTL	modelGENE2	diff
ALDH1A1	ZFAND5	rs7860450	rs4563955	eQTL_eQTL	modelGENE2	diff
ALDH1A1	ANXA1	rs7860450	rs4563955	eQTL_eQTL	modelGENE2	diff
POLR3H	ACO2	rs41276315	rs117075904	eQTL_eQTL	Independent	diff
GPR27	PROK2	rs7644362	rs7634474	eQTL_eQTL	modelGENE2	diff
TCHP	GLTP	rs11069139	rs10850913	eQTL_eQTL	modelGENE1	diff
PC.aa.C32.2	PC.ae.C34.2	rs174583	rs174584	met_QTL_met_QTL	Independent	diff
PC.aa.C32.2	PC.aa.C38.4	rs174583	rs174546	met_QTL_met_QTL	Independent	diff
PC.aa.C32.2	PC.aa.C36.4	rs174583	rs174546	met_QTL_met_QTL	Independent	diff
PC.aa.C32.2	PC.ae.C36.4	rs174583	rs174529	met_QTL_met_QTL	Independent	diff
PC.aa.C32.2	PC.aa.C42.1	rs174583	rs35473591	met_QTL_met_QTL	Independent	diff
PC.aa.C32.2	PC.aa.C40.4	rs174583	rs174529	met_QTL_met_QTL	Independent	diff
PC.aa.C32.2	PC.ae.C40.4	rs174583	rs174562	met_QTL_met_QTL	Independent	diff
PC.aa.C32.2	PC.ae.C44.5	rs174583	rs1535	met_QTL_met_QTL	Independent	diff
PC.aa.C32.2	FEN1	rs174583	rs5792239	met_QTL_eQTL	modelGENE2	diff
PC.aa.C32.2	FADS2	rs174583	rs11320420	met_QTL_eQTL	modelGENE1	diff
PC.aa.C32.2	PC.aa.C38.5	rs174583	rs174551	met_QTL_met_QTL	Independent	diff
PC.aa.C32.2	PC.ae.C40.5	rs174583	rs174547	met_QTL_met_QTL	Independent	diff
PC.aa.C32.2	PC.aa.C42.6	rs174583	rs174547	met_QTL_met_QTL	Independent	diff
PC.aa.C32.2	X1.linoleoyl.GPE..18.2..	rs174583	rs174548	met_QTL_met_QTL	Independent	diff
PC.aa.C32.2	PC.aa.C34.2	rs174583	rs174584	met_QTL_met_QTL	Independent	diff
PC.aa.C32.2	PC.aa.C42.4	rs174583	rs174529	met_QTL_met_QTL	Independent	diff
EEF1D	NAPRT1	rs896955	rs1809148	eQTL_eQTL	modelGENE1	diff
SRD5A1	NSUN2	rs2303710	rs8192130	eQTL_eQTL	modelGENE2	diff
SRD5A1	NSUN2	rs2303710	rs7706809	eQTL_eQTL	modelGENE2	diff
STX16	STX16-NPEPL1	rs259964	rs259956	eQTL_eQTL	Independent	diff
STX16	ZNF831	rs259964	rs259963	eQTL_eQTL	modelGENE1	diff
MTMR2	CEP57	rs11021347	rs522536	eQTL_splicing_eQTL	modelGENE1	diff
MYO5A	ARPP19	rs112614774	rs2049518	eQTL_eQTL	modelGENE1	diff
UFSP2	UFSP2	rs2289720	rs11132302	splicing_eQTL_eQTL	modelGENE1	diff
DSN1	SAMHD1	rs111464773	rs6072873	eQTL_eQTL	modelGENE1	diff
PFAS	AURKB	rs78178172	rs78870822	eQTL_eQTL	modelGENE1	diff
LTB4R2	LTB4R	rs2516564	rs1131941	eQTL_splicing_eQTL	modelGENE2	diff
EDN3	STX16-NPEPL1	rs259964	rs259956	eQTL_eQTL	modelGENE2	diff
EDN3	ZNF831	rs259964	rs259963	eQTL_eQTL	modelGENE2	diff
EDEM1	ARL8B	rs9790130	rs4054852	eQTL_eQTL	modelGENE1	diff
CROCC	RP4-798A10.2	rs115401851	rs17419887	eQTL_eQTL	modelGENE1	diff
PRR24	CCDC9	rs1035390	rs2032811	eQTL_splicing_eQTL	modelGENE2	diff
PRR24	CCDC9	rs1035390	rs10407892	eQTL_eQTL	modelGENE2	diff
RUNDC3A	GRN	rs12601548	rs4793092	splicing_eQTL_eQTL	modelGENE2	diff
RUNDC3A	RUNDC3A	rs12601548	rs2074105	splicing_eQTL_eQTL	modelGENE1	diff
Y_RNA	RP11-403P17.5	rs3743713	rs16956624	eQTL_eQTL	modelGENE1	diff
Y_RNA	CKLF	rs3743713	rs3743715	eQTL_eQTL	modelGENE2	diff
Y_RNA	CMTM3	rs3743713	rs3816410	eQTL_eQTL	modelGENE2	diff
Y_RNA	RP11-403P17.3	rs3743713	rs141443287	eQTL_eQTL	modelGENE2	diff
TRIM69	B2M	rs28857509	rs77753995	eQTL_eQTL	Independent	diff
CTD-2116N17.1	CSNK1G1	rs12909275	rs544571208	eQTL_eQTL	Independent	diff
TVP23B	PRPSAP2	rs75779268	rs11867570	eQTL_splicing_eQTL	modelGENE2	diff
SKP1	TCF7	rs79235178	rs17167353	eQTL_splicing_eQTL	modelGENE1	diff
HMGN4	ABT1	rs200198038	rs199972922	eQTL_eQTL	modelGENE1	diff
HMGN4	HIST1H2BK	rs200198038	rs12192766	eQTL_eQTL	modelGENE1	diff
HMGN4	RP1-86C11.7	rs200198038	rs11758615	eQTL_eQTL	modelGENE1	diff
NDUFV3	NDUFV3	rs4148974	rs73905782	eQTL_splicing_eQTL	modelGENE2	diff
ZSCAN23	ZSCAN9	rs728122	rs1150705	eQTL_eQTL	modelGENE1	diff
CTD-3148I10.9	RPS11	rs548220797	rs17555056	splicing_eQTL_eQTL	modelGENE2	diff
CTD-3148I10.9	RPS11	rs548220797	rs10403394	splicing_eQTL_eQTL	modelGENE2	diff
MAEA	MAEA	rs5019560	rs9990527	splicing_eQTL_eQTL	Independent	diff
MAEA	MAEA	rs5019560	rs6850727	splicing_eQTL_eQTL	Independent	diff
TBC1D22A	CERK	rs5769126	rs5769127	eQTL_eQTL	modelGENE1	diff
RNASE3	RNASE3	rs61980361	rs11626267	eQTL_pQTL	modelGENE1	diff
RNASE3	RNASE2	rs61980361	rs1763559	eQTL_splicing_eQTL	modelGENE1	diff
CRIM1	PRKD3	rs76043645	rs188826641	eQTL_eQTL	modelGENE1	diff
CTA-217C2.2	NUP50	rs544595792	rs4823447	eQTL_eQTL	Independent	diff
CSNK1D	SECTM1	rs73999879	rs74451576	eQTL_eQTL	modelGENE1	diff
ANKRD10	COL4A1	rs58814158	rs77120970	eQTL_eQTL	modelGENE1	diff
FAM213B	TNFRSF14	rs2227313	rs2227312	eQTL_eQTL	modelGENE1	diff
FAM213B	TNFRSF14	rs2227313	rs2281852	eQTL_pQTL	modelGENE1	diff
EP400NL	RP13-977J11.2	rs11246932	rs11831480	eQTL_eQTL	modelGENE2	diff
SLFN12L	NPRL3	rs36064799	rs9907259	eQTL_trans_eQTL	modelGENE2	diff
SLFN12L	MYL9	rs36064799	rs8082605	eQTL_trans_eQTL	modelGENE2	diff
USP21	NIT1	rs7517289	rs111473243	eQTL_eQTL	modelGENE1	diff
LILRA6	RPS9	rs3810229	rs11666543	eQTL_eQTL	modelGENE1	diff
LILRA6	LILRB5	rs3810229	rs71365434	eQTL_eQTL	Independent	diff
LILRA6	TMC4	rs3810229	rs11666543	eQTL_eQTL	modelGENE1	diff
SULT1A3	STX1B	rs139184262	rs145079417	eQTL_eQTL	modelGENE1	diff
SULT1A3	PRSS53	rs139184262	rs72800845	eQTL_splicing_eQTL	modelGENE1	diff
SULT1A3	VKORC1	rs139184262	rs72800845	eQTL_splicing_eQTL	modelGENE1	diff
SULT1A3	SLX1A	rs139184262	rs6565214	eQTL_eQTL	Independent	diff
SULT1A3	RP11-196G11.1	rs139184262	rs72800845	eQTL_splicing_eQTL	modelGENE1	diff
CXCL16	ZMYND15	rs11078537	rs8071286	pQTL_eQTL	modelGENE1	diff
CXCL16	CXCL16	rs11078537	rs8071286	pQTL_eQTL	modelGENE1	diff
RNASE3	RNASE3	rs117019962	rs144385310	pQTL_eQTL	modelGENE2	diff
RNASE3	RNASE2	rs117019962	rs144385310	pQTL_eQTL	modelGENE1	diff
HLA-DOB	TAP2	rs4148875	rs4148876	splicing_eQTL_eQTL	modelGENE1	diff
HLA-DOB	TAP2	rs4148875	rs4148876	splicing_eQTL_splicing_eQTL	modelGENE1	diff
HLA-DOB	HLA-DOB	rs4148875	rs4148876	splicing_eQTL_eQTL	modelGENE1	diff
HLA-DOB	TAP2	rs4148875	rs4148876	splicing_eQTL_eQTL	modelGENE1	diff
HLA-DOB	TAP2	rs4148875	rs4148876	splicing_eQTL_splicing_eQTL	modelGENE1	diff
AC004257.3	BRD4	rs34806847	rs139141985	eQTL_eQTL	modelGENE1	diff
PCDHGA5	PCDHGA10	rs74910284	rs251020	eQTL_eQTL	Independent	diff
CCBL2	RBMXL1	rs529958476	rs542056637	eQTL_eQTL	Independent	diff
HEATR2	HEATR2	rs11547676	rs34943122	splicing_eQTL_eQTL	modelGENE1	diff
LY75	PPP3R1	rs10195287	rs10204535	eQTL_trans_eQTL	modelGENE2	diff
ITGB5	UMPS	rs112020282	rs961077	eQTL_eQTL	modelGENE1	diff
ZNF575	ETHE1	rs3213332	rs2682560	eQTL_eQTL	modelGENE2	diff
ARPC4-TTLL3	ARPC4-TTLL3	rs9878419	rs3806670	eQTL_splicing_eQTL	modelGENE1	diff
ARPC4-TTLL3	TTLL3	rs9878419	rs3806670	eQTL_splicing_eQTL	modelGENE1	diff
COX11	CTC-462L7.1	rs11871690	rs17817950	splicing_eQTL_eQTL	modelGENE1	diff
COX11	STXBP4	rs11871690	rs12947685	splicing_eQTL_eQTL	modelGENE1	diff
CDC123	NUDT5	rs7897731	rs4750179	eQTL_eQTL	Independent	diff
CDC123	NUDT5	rs7897731	rs71513318	eQTL_eQTL	Independent	diff
CDC123	UPF2	rs7897731	rs66550394	eQTL_eQTL	modelGENE2	diff
ANKRD9	SPARC	rs1037590	rs11653357	trans_eQTL_trans_eQTL	modelGENE1	diff
ANKRD9	MMD	rs1037590	rs11653357	trans_eQTL_trans_eQTL	modelGENE1	diff
ANKRD9	C7orf41	rs1037590	rs11653357	trans_eQTL_trans_eQTL	modelGENE1	diff
ANKRD9	ITGB3	rs1037590	rs7503168	trans_eQTL_trans_eQTL	modelGENE1	diff
ANKRD9	PTGS1	rs1037590	rs11653357	trans_eQTL_trans_eQTL	modelGENE1	diff
ANKRD9	PGRMC1	rs1037590	rs11653357	trans_eQTL_trans_eQTL	modelGENE1	diff
ANKRD9	UBA52	rs1037590	rs7503168	trans_eQTL_trans_eQTL	modelGENE1	diff
ANKRD9	PEAR1	rs1037590	rs9907772	trans_eQTL_trans_eQTL	modelGENE1	diff
ANKRD9	TSPAN9	rs1037590	rs11653357	trans_eQTL_trans_eQTL	modelGENE1	diff
DPEP2	CTRL	rs13334918	rs1476306	eQTL_eQTL	modelGENE1	diff
FAAH	NSUN4	rs56083025	rs6666448	eQTL_splicing_eQTL	modelGENE1	diff
FAAH	FAAH	rs56083025	rs540489140	eQTL_splicing_eQTL	modelGENE1	diff
MICA	XXbac-BPG181B23.7	rs7774586	rs68094537	eQTL_eQTL	Independent	diff
LRRC46	MRPL10	rs17774272	rs11538868	eQTL_eQTL	modelGENE1	diff
ABHD14A-ACY1	ABHD14B	rs17849626	rs114270966	eQTL_eQTL	modelGENE1	diff
ADM	IL17D	rs4253252	rs3775298	trans_pQTL_trans_pQTL	modelGENE2	diff
ADM	SERPINA5	rs4253252	rs3733402	trans_pQTL_trans_pQTL	modelGENE1	diff
ADM	AMBP	rs4253252	rs3733402	trans_pQTL_trans_pQTL	modelGENE2	diff
ADM	BMP6	rs4253252	rs4241815	trans_pQTL_trans_pQTL	Independent	diff
ADM	CD4	rs4253252	rs71640036	trans_pQTL_trans_pQTL	modelGENE2	diff
ADM	MEPE	rs4253252	rs4253311	trans_pQTL_trans_pQTL	Independent	diff
ADM	GDF2	rs4253252	rs71640036	trans_pQTL_trans_pQTL	modelGENE1	diff
CLSTN3	LPCAT3	ss1388028854	ss1388030173	eQTL_eQTL	modelGENE1	diff
CLSTN3	U47924.30	ss1388028854	ss1388030105	eQTL_eQTL	modelGENE1	diff
LTBR	TNFRSF1A	rs4149576	rs1800693	eQTL_splicing_eQTL	modelGENE1	diff
DPEP2	DPEP3	rs112556034	rs79577483	eQTL_eQTL	Independent	diff
DPEP2	NFATC3	rs112556034	rs558421282	eQTL_eQTL	modelGENE1	diff
DPEP2	DUS2	rs112556034	rs2107369	eQTL_eQTL	Independent	diff
ZNF35	ZDHHC3	rs77952688	rs147832051	eQTL_eQTL	modelGENE2	diff
ZNF35	RP11-348P10.2	rs77952688	rs147832051	eQTL_eQTL	modelGENE2	diff
ZNF35	ZNF197	rs77952688	rs143562407	eQTL_eQTL	modelGENE1	diff
ZNF35	ZNF445	rs77952688	rs143562407	eQTL_eQTL	modelGENE1	diff
ZNF35	ZKSCAN7	rs77952688	rs148768231	eQTL_eQTL	modelGENE1	diff
ZNF35	ZNF660	rs77952688	rs148768231	eQTL_eQTL	modelGENE1	diff
RP11-678G14.4	ZNF429	rs4809140	rs68172713	eQTL_eQTL	Independent	diff
RP11-678G14.4	ZNF493	rs4809140	rs6511268	eQTL_eQTL	modelGENE1	diff
RP11-678G14.4	ZNF100	rs4809140	rs6511268	eQTL_eQTL	modelGENE1	diff
RP11-678G14.4	ZNF257	rs4809140	rs2884699	eQTL_eQTL	modelGENE1	diff
RP11-678G14.4	LINC00664	rs4809140	rs4809135	eQTL_eQTL	Independent	diff
RP11-678G14.4	ZNF208	rs4809140	rs12327638	eQTL_eQTL	modelGENE1	diff
RP11-678G14.4	ZNF66	rs4809140	rs4809135	eQTL_eQTL	modelGENE1	diff
RP11-678G14.4	ZNF626	rs4809140	rs34035322	eQTL_eQTL	modelGENE1	diff
RP11-678G14.4	CTC-513N18.7	rs4809140	rs68172713	eQTL_eQTL	modelGENE1	diff
RP11-678G14.4	ZNF708	rs4809140	rs12327638	eQTL_eQTL	modelGENE1	diff
C19orf35	LSM7	rs66922318	rs12977961	eQTL_eQTL	modelGENE1	diff
PDIA3	ADAL	rs547124560	rs1549525	eQTL_eQTL	modelGENE1	diff
VEGFB	STIP1	rs7943988	rs574112445;rs558512155	eQTL_eQTL	modelGENE2	diff
VEGFB	TRMT112	rs7943988	rs28364831	eQTL_eQTL	modelGENE1	diff
CTC-534A2.2	CTC-534A2.2	rs444045	rs35020028;rs559856208	eQTL_splicing_eQTL	Independent	diff
CTC-534A2.2	TRAPPC13	rs444045	rs35020028;rs559856208	eQTL_eQTL	modelGENE1	diff
FAM153A	B4GALT7	rs28375402	rs1047577	eQTL_eQTL	modelGENE1	diff
BSG	BSG	rs12461605	rs6757	splicing_eQTL_eQTL	modelGENE1	diff
CUL7	MRPL2	rs3729616	rs1079325	eQTL_eQTL	modelGENE2	diff
ZNF304	ZNF835	rs6510003	rs4801177	eQTL_eQTL	modelGENE1	diff
ZNF304	ZFP28	rs6510003	rs10409899	eQTL_eQTL	modelGENE1	diff
ZNF304	ZNF470	rs6510003	rs10409899	eQTL_eQTL	modelGENE1	diff
ZNF304	ZNF71	rs6510003	rs1005254	eQTL_eQTL	modelGENE1	diff
ZNF304	ZNF667-AS1	rs6510003	rs9304777	eQTL_eQTL	modelGENE1	diff
LINC00909	ZNF407	rs6566816	rs4073570	eQTL_eQTL	modelGENE2	diff
NUCB2	NUCB2	rs214092	rs214094	eQTL_splicing_eQTL	modelGENE2	diff
HNRNPK	HNRNPK	rs1889113	rs296888	eQTL_splicing_eQTL	modelGENE1	diff
HNRNPK	RMI1	rs1889113	rs296888	eQTL_splicing_eQTL	modelGENE2	diff
SERINC2	PUM1	rs111972058	rs59286692	eQTL_eQTL	modelGENE1	diff
LGALS2	CDC42EP1	rs8141621	rs2235338	eQTL_eQTL	modelGENE1	diff
ICAM5	ICAM4	rs281436	rs281437	eQTL_eQTL	modelGENE1	diff
ICAM5	ICAM1	rs281436	rs281437	eQTL_eQTL	modelGENE1	diff
AREL1	PGF	rs10148864	rs8185	eQTL_eQTL	modelGENE1	diff
TSPAN2	NRAS	rs61537964	rs6693406	eQTL_eQTL	modelGENE2	diff
USF2	FXYD5	rs1688045	rs1633915	eQTL_splicing_eQTL	modelGENE1	diff
USF2	FXYD1	rs1688045	rs7258029	eQTL_eQTL	modelGENE1	diff
USF2	FXYD7	rs1688045	rs7258029	eQTL_eQTL	modelGENE1	diff
ANAPC15	FOLR3	rs7925055	rs7926987	eQTL_eQTL	Independent	diff
ANAPC15	LAMTOR1	rs7925055	rs142066612	eQTL_eQTL	Independent	diff
LIG3	RAD51L3-RFFL	rs1003918	rs1088450	eQTL_eQTL	modelGENE2	diff
LIG3	RAD51L3-RFFL	rs1003918	rs34986105	eQTL_splicing_eQTL	modelGENE2	diff
ECD	RP11-344N10.5	rs113797281	rs113122458	eQTL_eQTL	modelGENE2	diff
ECD	NUDT13	rs113797281	rs7069813	eQTL_eQTL	modelGENE1	diff
HLA-DQB2	HLA-DQA1	rs1063355	rs9272725	splicing_eQTL_eQTL	modelGENE2	diff
HLA-DQB2	HLA-DQB2	rs1063355	rs1049086	splicing_eQTL_eQTL	modelGENE2	diff
DCPS	TIRAP	rs11220426	rs3809004	eQTL_eQTL	modelGENE1	diff
DCPS	DCPS	rs11220426	rs77603146	eQTL_splicing_eQTL	modelGENE1	diff
DCPS	SRPR	rs11220426	rs7947528	eQTL_eQTL	modelGENE1	diff
RPS28	RPS28	rs2972574	rs1057232	splicing_eQTL_eQTL	modelGENE2	diff
RP1-153P14.8	CCDC167	rs1757175	rs4711498	eQTL_eQTL	modelGENE2	diff
RP1-153P14.8	RP1-153P14.5	rs1757175	rs914347	eQTL_eQTL	modelGENE2	diff
LINS	ADAMTS17	rs2573643	rs2573644	eQTL_eQTL	modelGENE1	diff
RP11-201K10.3	KRTCAP2	rs34460673	rs35469829	eQTL_eQTL	Independent	diff
RP11-638I2.6	SLC25A29	rs2146103	rs10142503	eQTL_eQTL	Independent	diff
RP11-638I2.6	SLC25A29	rs2146103	rs8017586	eQTL_eQTL	Independent	diff
PKD2	SPP1	rs9998083	rs10024086	eQTL_eQTL	modelGENE1	diff
RP11-345J4.5	TBX6	rs61764220	rs72791226	eQTL_eQTL	modelGENE1	diff
KIR3DL1	KIR3DL2	rs4560030	rs7253636	eQTL_eQTL	Independent	diff
DGAT2	DGAT2	rs35416995	rs3060	eQTL_splicing_eQTL	modelGENE2	diff
PC.ae.C34.2	PC.aa.C36.3	rs174584	rs174583	met_QTL_met_QTL	Independent	diff
PC.ae.C34.2	PC.aa.C38.4	rs174584	rs174546	met_QTL_met_QTL	modelGENE1	diff
PC.ae.C34.2	PC.aa.C36.4	rs174584	rs174546	met_QTL_met_QTL	Independent	diff
PC.ae.C34.2	PC.ae.C36.4	rs174584	rs174529	met_QTL_met_QTL	Independent	diff
PC.ae.C34.2	PC.aa.C42.1	rs174584	rs35473591	met_QTL_met_QTL	Independent	diff
PC.ae.C34.2	PC.aa.C40.4	rs174584	rs174529	met_QTL_met_QTL	Independent	diff
PC.ae.C34.2	PC.ae.C40.4	rs174584	rs174562	met_QTL_met_QTL	Independent	diff
PC.ae.C34.2	PC.ae.C44.5	rs174584	rs1535	met_QTL_met_QTL	Independent	diff
PC.ae.C34.2	FADS2	rs174584	rs11320420	met_QTL_eQTL	modelGENE1	diff
PC.ae.C34.2	PC.aa.C38.5	rs174584	rs174551	met_QTL_met_QTL	Independent	diff
PC.ae.C34.2	PC.ae.C40.5	rs174584	rs174547	met_QTL_met_QTL	Independent	diff
PC.ae.C34.2	PC.aa.C42.6	rs174584	rs174547	met_QTL_met_QTL	Independent	diff
PC.ae.C34.2	X1.linoleoyl.GPE..18.2..	rs174584	rs174548	met_QTL_met_QTL	Independent	diff
PC.ae.C34.2	PC.aa.C42.4	rs174584	rs174529	met_QTL_met_QTL	Independent	diff
HM13	PRRG4	rs73008259	rs149110519	trans_eQTL_trans_eQTL	modelGENE2	diff
HM13	PAQR5	rs73008259	rs149110519	trans_eQTL_trans_eQTL	modelGENE1	diff
HM13	PLAGL1	rs73008259	rs149110519	trans_eQTL_eQTL	Independent	diff
HM13	IDI1	rs73008259	rs149110519	trans_eQTL_trans_eQTL	modelGENE1	diff
HM13	PAQR7	rs73008259	rs149110519	trans_eQTL_trans_eQTL	modelGENE1	diff
HIST1H2BC	HIST1H2BK	rs113892281	rs12192766	eQTL_eQTL	modelGENE1	diff
BANF1	CST6	rs7113428	rs6591195	splicing_eQTL_pQTL	modelGENE2	diff
DDX39B	NCR3	rs77639798	rs3093562	eQTL_eQTL	modelGENE2	diff
S100A13	S100A13	rs9729773	rs9660679	eQTL_splicing_eQTL	modelGENE1	diff
TXNL4A	HSBP1L1	rs3893907	rs11659148	eQTL_eQTL	modelGENE1	diff
LAMTOR1	ANAPC15	rs10898815	rs4073394	eQTL_eQTL	Independent	diff
TLR4	TLR4	rs10818072	rs4986790	eQTL_splicing_eQTL	modelGENE2	diff
CECR6	AC006946.15	rs9606619	rs35597091	eQTL_eQTL	modelGENE1	diff
INPP1	HIBCH	rs2067454	rs10173593	eQTL_eQTL	modelGENE2	diff
MMP24	GGT7	rs6060341	rs7272884	eQTL_eQTL	modelGENE2	diff
MMP24	EIF6	rs6060341	rs2425053	eQTL_splicing_eQTL	modelGENE1	diff
MMP24	PROCR	rs6060341	rs2250205	eQTL_eQTL	modelGENE2	diff
ZSCAN29	TUBGCP4	rs375652894	rs34515241	eQTL_eQTL	modelGENE1	diff
RRAGB	USP51	23:55251068:A:AT	23:55344950:A:G	eQTL_eQTL	modelGENE1	diff
PLXNA3	EMD	23:153598413:T:C	23:153609963:C:T	eQTL_eQTL	modelGENE1	diff
CD180	MAST4	rs1812071	rs62369380	eQTL_eQTL	modelGENE2	diff
C4BPA	CR1	rs2404555	rs10864181	eQTL_eQTL	Independent	diff
C4BPA	PFKFB2	rs2404555	rs2017760	eQTL_eQTL	Independent	diff
C4BPA	CD55	rs2404555	rs2564975	eQTL_eQTL	modelGENE1	diff
PADI4	PADI4	rs1204895	rs557924847	eQTL_splicing_eQTL	modelGENE1	diff
LY75-CD302	LY75	rs66814375	rs9636280	eQTL_eQTL	Independent	diff
IMPDH1	IMPDH1	rs7781310	rs28580600	eQTL_splicing_eQTL	modelGENE1	diff
CD109	CD109	rs72953374	rs148432766	eQTL_pQTL	modelGENE1	diff
NOS1AP	C1orf226	rs145648182	rs76204833	eQTL_eQTL	Independent	diff
NOS1AP	C1orf226	rs145648182	rs57596075	eQTL_eQTL	Independent	diff
NMI	RIF1	rs11683487	rs71403150	eQTL_eQTL	modelGENE2	diff
NMI	RBM43	rs11683487	rs11691055	eQTL_eQTL	modelGENE2	diff
ARHGAP9	R3HDM2	rs147468888	rs36035875	eQTL_splicing_eQTL	modelGENE1	diff
NEDD4	TEX9	rs555579838	rs61072507	eQTL_eQTL	modelGENE1	diff
RPS4X	PIN4	23:71399338:A:G	23:71407866:C:CAG	eQTL_eQTL	modelGENE1	diff
RPS4X	RGAG4	23:71399338:A:G	23:71397737:G:A	eQTL_eQTL	modelGENE1	diff
PRKRIP1	ORAI2	rs10953363	rs183815472	splicing_eQTL_splicing_eQTL	modelGENE2	diff
ZNF800	CLIC6	rs62621812	rs111845633	eQTL_trans_eQTL	modelGENE1	diff
ZNF800	CAMK2N1	rs62621812	rs111845633	eQTL_trans_eQTL	modelGENE1	diff
C15orf38	IDH2	rs1256839	rs1256837	splicing_eQTL_eQTL	modelGENE2	diff
C15orf38	C15orf38	rs1256839	rs36090584	splicing_eQTL_eQTL	modelGENE2	diff
C15orf38	ZNF710	rs1256839	rs36090584	splicing_eQTL_eQTL	modelGENE2	diff
C15orf38	C15orf38-AP3S2	rs1256839	rs36090584	splicing_eQTL_eQTL	modelGENE2	diff
MED24	RP11-531H8.2	rs7208815	rs111848559	eQTL_trans_eQTL	modelGENE2	diff
MED24	ERBB2	rs7208815	rs60666652	eQTL_eQTL	modelGENE2	diff
MED24	IFNAR1	rs7208815	rs4794824	eQTL_trans_eQTL	modelGENE2	diff
MED24	DNAJC3	rs7208815	rs4795412	eQTL_trans_eQTL	modelGENE2	diff
GMPR2	GMPR2	rs45586040	rs75391083	eQTL_splicing_eQTL	Independent	diff
KIAA0753	PITPNM3	rs35908104	rs12603387	eQTL_eQTL	modelGENE2	diff
KIAA0753	PITPNM3	rs35908104	rs6502961	eQTL_splicing_eQTL	modelGENE2	diff
KIAA0753	KIAA0753	rs35908104	rs6502961	eQTL_splicing_eQTL	modelGENE2	diff
CLEC6A	CLEC4D	ss1388077592	ss1388077530	eQTL_eQTL	modelGENE1	diff
CLEC6A	CLEC4E	ss1388077592	ss1388077530	eQTL_eQTL	modelGENE1	diff
DNHD1	RRP8	rs4758436	rs11040930	eQTL_eQTL	modelGENE1	diff
FKBP1B	FAM228B	rs73920010	rs12713210	eQTL_eQTL	modelGENE1	diff
FKBP1B	RP11-507M3.1	rs73920010	rs10191964	eQTL_splicing_eQTL	modelGENE2	diff
FKBP1B	FAM228A	rs73920010	rs34772797	eQTL_eQTL	modelGENE2	diff
FKBP1B	TP53I3	rs73920010	rs10191964	eQTL_eQTL	modelGENE2	diff
FKBP1B	TP53I3	rs73920010	rs71395190	eQTL_eQTL	modelGENE2	diff
IQGAP2	IQGAP2	rs10065322	rs35434290	eQTL_splicing_eQTL	modelGENE2	diff
IQGAP2	F2R	rs10065322	rs35434290	eQTL_splicing_eQTL	modelGENE2	diff
ZNF107	ZNF772	rs16843927	rs13322987	trans_eQTL_trans_eQTL	modelGENE1	diff
ZNF107	ZNF66	rs16843927	rs542721951;rs112997866	trans_eQTL_trans_eQTL	Independent	diff
PHF23	CLDN7	rs77234976	rs3744399	eQTL_eQTL	modelGENE2	diff
PHF23	CTD-2545G14.7	rs77234976	rs1215	eQTL_eQTL	modelGENE2	diff
MKKS	SLX4IP	rs6032881	rs6077790	eQTL_eQTL	modelGENE1	diff
CELF4	FHOD3	rs66884960	rs144209500	eQTL_eQTL	modelGENE2	diff
IMMT	MRPL35	rs2288115	rs11415756	eQTL_eQTL	modelGENE2	diff
LIMK1	EIF4H	rs6945611	rs4027712	eQTL_eQTL	modelGENE1	diff
CDC42BPB	APBB1IP	rs7099792	rs10764613	trans_eQTL_eQTL	modelGENE1	diff
ACRC	OGT	23:70809537:G:A	23:70814136:C:T	eQTL_eQTL	modelGENE1	diff
PDE4A	TYK2	rs532315709	rs12720358	eQTL_splicing_eQTL	modelGENE1	diff
AKAP3	RP11-234B24.6	rs2267546	rs4147674	eQTL_eQTL	modelGENE1	diff
IL17D	CHRDL2	rs3775298	rs71640036	trans_pQTL_trans_pQTL	modelGENE1	diff
IL17D	SERPINA5	rs3775298	rs3733402	trans_pQTL_trans_pQTL	modelGENE1	diff
IL17D	CCDC80	rs3775298	rs4253252	trans_pQTL_trans_pQTL	Independent	diff
IL17D	CD4	rs3775298	rs71640036	trans_pQTL_trans_pQTL	modelGENE1	diff
IL17D	CDH2	rs3775298	rs4253252	trans_pQTL_trans_pQTL	modelGENE1	diff
IL17D	MMP2	rs3775298	rs4253252	trans_pQTL_trans_pQTL	modelGENE1	diff
IL17D	MEPE	rs3775298	rs4253311	trans_pQTL_trans_pQTL	modelGENE1	diff
IL17D	ADAMTS13	rs3775298	rs4253248	trans_pQTL_trans_pQTL	modelGENE1	diff
IL17D	GDF2	rs3775298	rs71640036	trans_pQTL_trans_pQTL	modelGENE1	diff
CTC-523E23.5	CTC-523E23.4	rs7248148	rs1045259	eQTL_eQTL	modelGENE1	diff
CTC-523E23.5	CTC-523E23.1	rs7248148	rs749981	eQTL_eQTL	modelGENE2	diff
ST3GAL4	LMNB1	rs4065321	rs4433838	trans_eQTL_trans_eQTL	Independent	diff
ST3GAL4	TLR5	rs4065321	rs9915252	trans_eQTL_trans_eQTL	Independent	diff
ST3GAL4	FAM129A	rs4065321	rs4433838	trans_eQTL_trans_eQTL	Independent	diff
ST3GAL4	PSMD3	rs4065321	rs6503531	trans_eQTL_eQTL	modelGENE1	diff
ST3GAL4	THOC5	rs4065321	rs4433838	trans_eQTL_trans_eQTL	Independent	diff
ST3GAL4	CASP5	rs4065321	rs4433838	trans_eQTL_trans_eQTL	Independent	diff
KIF21B	GPR25	rs3208703	rs7522462	eQTL_eQTL	modelGENE1	diff
CHI3L1	MYBPH	rs4950928	rs10399931	eQTL_eQTL	Independent	diff
X5alpha.androstan.3beta.17beta.diol.disulfate	X...12063	rs574637649	rs45446698	met_QTL_met_QTL	Independent	diff
X5alpha.androstan.3beta.17beta.diol.disulfate	andro.steroid.monosulfate.2.	rs574637649	rs45446698	met_QTL_met_QTL	modelGENE1	diff
X5alpha.androstan.3beta.17beta.diol.disulfate	androsterone.sulfate	rs574637649	rs45446698	met_QTL_met_QTL	Independent	diff
RAD54L2	RBM15B	rs62257549	rs532467707	eQTL_eQTL	modelGENE1	diff
FEZ2	FEZ2	rs10166925	rs10180760	splicing_eQTL_eQTL	modelGENE1	diff
KCNA3	RP11-284N8.3	rs6668335	rs12076724	eQTL_eQTL	modelGENE1	diff
CRLF3	TEFM	rs9906157	rs560623003	eQTL_eQTL	modelGENE1	diff
AVIL	MARCH9	rs11172333	rs202163438	eQTL_eQTL	modelGENE1	diff
AVIL	RP11-571M6.18	rs11172333	rs1021469	eQTL_eQTL	Independent	diff
AVIL	RP11-571M6.15	rs11172333	rs10877012	eQTL_splicing_eQTL	modelGENE1	diff
AVIL	METTL21B	rs11172333	rs2069506	eQTL_splicing_eQTL	modelGENE1	diff
SLCO4C1	PPIP5K2	rs258235	rs11329963	eQTL_eQTL	modelGENE2	diff
SLCO4C1	PPIP5K2	rs258235	rs258150	eQTL_eQTL	modelGENE2	diff
KCNQ4	NFYC	rs34929346	rs12743517	eQTL_splicing_eQTL	modelGENE1	diff
SCLT1	C4orf33	rs72683693	rs72685365	eQTL_eQTL	modelGENE2	diff
MRPS34	MRPS34	rs761065	rs2235648	eQTL_splicing_eQTL	modelGENE2	diff
U2SURP	CHST2	rs5853116	rs10662420	eQTL_eQTL	modelGENE1	diff
CD300A	CTD-2006K23.1	rs73365136	rs59362027	eQTL_eQTL	modelGENE1	diff
CCDC15	ROBO3	rs4617604	rs574812913	eQTL_eQTL	modelGENE2	diff
CCDC15	ROBO3	rs4617604	rs4936972	eQTL_eQTL	modelGENE2	diff
ALDH16A1	FLT3LG	rs11879863	rs12973733	eQTL_eQTL	modelGENE1	diff
ALDH16A1	CTD-3148I10.9	rs11879863	rs10422735	eQTL_eQTL	Independent	diff
CASQ1	IGSF8	rs6673449	rs6677510	eQTL_eQTL	modelGENE1	diff
CASQ1	PEA15	rs6673449	rs6677510	eQTL_eQTL	Independent	diff
TSTD1	ARHGAP30	rs1556259	rs2073653	eQTL_eQTL	modelGENE2	diff
TIRAP	DCPS	rs3809004	rs12276740	eQTL_eQTL	modelGENE2	diff
TIRAP	DCPS	rs3809004	rs77603146	eQTL_splicing_eQTL	modelGENE2	diff
TIRAP	SRPR	rs3809004	rs7947528	eQTL_eQTL	modelGENE2	diff
CLIC6	PKD2	rs111845633	rs62621812	trans_eQTL_trans_eQTL	modelGENE2	diff
CLIC6	H2AFY2	rs111845633	rs62621812	trans_eQTL_trans_eQTL	modelGENE2	diff
CLIC6	BIVM	rs111845633	rs62621812	trans_eQTL_trans_eQTL	modelGENE1	diff
HDAC7	HDAC7	rs2525055	rs34922454	eQTL_splicing_eQTL	modelGENE1	diff
ITGA4	NCKAP5L	rs35723031	rs6731125	eQTL_trans_eQTL	modelGENE2	diff
ITGA4	MTMR11	rs35723031	rs1375493	eQTL_trans_eQTL	modelGENE2	diff
ITGA4	CLMN	rs35723031	rs3835963	eQTL_trans_eQTL	modelGENE2	diff
ITGA4	ALDH2	rs35723031	rs10562650	eQTL_trans_eQTL	modelGENE2	diff
ITGA4	ZNF385A	rs35723031	rs1375493	eQTL_trans_eQTL	modelGENE2	diff
ITGA4	MS4A6A	rs35723031	rs1375493	eQTL_trans_eQTL	modelGENE2	diff
ITGA4	RP11-162P23.2	rs35723031	rs10562650	eQTL_trans_eQTL	modelGENE2	diff
ITGA4	CRISP3	rs35723031	rs1375493	eQTL_trans_eQTL	modelGENE2	diff
ITGA4	SSFA2	rs35723031	rs3835963	eQTL_eQTL	modelGENE2	diff
ZDHHC18	ZDHHC18	rs193084249	rs141397430	splicing_eQTL_eQTL	modelGENE2	diff
TPTEP1	IL17RA	rs1972529	rs4819883	eQTL_eQTL	modelGENE2	diff
TPTEP1	XKR3	rs1972529	rs4819883	eQTL_eQTL	modelGENE1	diff
U2AF1L4	U2AF1L4	rs11549030	rs2239947	splicing_eQTL_eQTL	modelGENE2	diff
U2AF1L4	U2AF1L4	rs11549030	rs62112162	splicing_eQTL_eQTL	modelGENE2	diff
U2AF1L4	IGFLR1	rs11549030	rs2239947	splicing_eQTL_eQTL	modelGENE2	diff
POR	HSPB1	rs11983987	rs59882870	eQTL_eQTL	modelGENE1	diff
POLR2J	POLR2J2	rs142441296	rs4729873	eQTL_eQTL	Independent	diff
TMEM43	MYADM	rs35350651	rs4766578	trans_eQTL_trans_eQTL	Independent	diff
TMEM43	RFX2	rs35350651	rs4766578	trans_eQTL_trans_eQTL	Independent	diff
TMEM43	ITGA5	rs35350651	rs4766578	trans_eQTL_trans_eQTL	Independent	diff
ARFGAP3	PACSIN2	rs1018448	rs5759069	splicing_eQTL_eQTL	modelGENE2	diff
AC091814.2	AC091814.3	rs113362278	rs11053539	eQTL_eQTL	modelGENE1	diff
AC091814.2	GABARAPL1	rs113362278	rs61913538	eQTL_eQTL	modelGENE1	diff
AC091814.2	CLEC12A	rs113362278	rs12231872	eQTL_eQTL	modelGENE1	diff
AC091814.2	CLEC1B	rs113362278	rs12231872	eQTL_eQTL	modelGENE1	diff
AC091814.2	CLEC12B	rs113362278	rs12231872	eQTL_eQTL	modelGENE1	diff
AC091814.2	CLEC12A	rs113362278	rs12231872	eQTL_splicing_eQTL	modelGENE1	diff
TC2N	TC2N	rs74403919	rs61990064	eQTL_splicing_eQTL	modelGENE1	diff
PLA2G4A	PTGS2	rs12746284	rs2273169	eQTL_eQTL	modelGENE1	diff
TMEFF1	MSANTD3-TMEFF1	rs144260548	rs73655553	eQTL_eQTL	Independent	diff
NOD2	BRD7	rs11644386	rs8059133	eQTL_eQTL	modelGENE1	diff
NOD2	PAPD5	rs11644386	rs9930290	eQTL_eQTL	modelGENE1	diff
NOD2	SNX20	rs11644386	rs9930394	eQTL_eQTL	Independent	diff
PAPSS1	PAPSS1	rs58386912	rs553014519	splicing_eQTL_eQTL	modelGENE2	diff
RP11-637A17.2	MDM2	rs1196334;rs200310633	rs2088578	eQTL_eQTL	modelGENE1	diff
BRI3	TECPR1	rs11768214	rs12536125	eQTL_splicing_eQTL	modelGENE2	diff
PRKCZ	C1orf86	rs6666117	rs1878752	eQTL_eQTL	Independent	diff
PRKCZ	C1orf86	rs6666117	rs6674878	eQTL_eQTL	Independent	diff
MRPL36	NDUFS6	rs4975850	rs4975854	eQTL_splicing_eQTL	modelGENE2	diff
MRPL36	MRPL36	rs4975850	rs4975847	eQTL_splicing_eQTL	modelGENE1	diff
MRPL36	NDUFS6	rs4975850	rs4975854	eQTL_eQTL	modelGENE2	diff
MRM1	ZNHIT3	rs35342470	rs4796224	eQTL_eQTL	modelGENE1	diff
SEC22A	SEC22A	rs11448666	rs34057163	eQTL_splicing_eQTL	modelGENE2	diff
ZNF174	ZNF222	rs12325187	rs17611866	eQTL_trans_eQTL	modelGENE1	diff
ZNF174	ZNF788	rs12325187	rs17611827	eQTL_trans_eQTL	modelGENE1	diff
ZNF174	ZSCAN29	rs12325187	rs17611866	eQTL_trans_eQTL	modelGENE1	diff
ZNF174	ZNF284	rs12325187	rs149918573	eQTL_trans_eQTL	modelGENE1	diff
ZNF174	ZNF263	rs12325187	rs17611866	eQTL_eQTL	modelGENE1	diff
CLEC4D	LINC00937	ss1388075717	ss1388075741	eQTL_eQTL	modelGENE1	diff
SPDYC	ZBTB38	rs7624084	rs2871960	trans_eQTL_eQTL	modelGENE1	diff
HSF2BP	RRP1B	rs4818833	rs6417729	eQTL_eQTL	modelGENE2	diff
HSF2BP	RRP1B	rs4818833	rs2282526	eQTL_eQTL	modelGENE2	diff
TRAK2	CASP8	rs139575450	rs2243791	splicing_eQTL_eQTL	modelGENE2	diff
DMTN	NPRL3	rs74981786	rs201304141	trans_eQTL_trans_eQTL	Independent	diff
DMTN	BAG6	rs74981786	rs73990265	trans_eQTL_trans_eQTL	Independent	diff
DMTN	FKBP8	rs74981786	rs111426977	trans_eQTL_trans_eQTL	modelGENE1	diff
GSDMB	GSDMB	rs11078927	rs9903250	splicing_eQTL_eQTL	modelGENE2	diff
GSDMB	ZPBP2	rs11078927	rs8067378	splicing_eQTL_eQTL	modelGENE2	diff
GSDMB	ORMDL3	rs11078927	rs12936231	splicing_eQTL_eQTL	modelGENE2	diff
GSDMB	IKZF3	rs11078927	rs9916765	splicing_eQTL_eQTL	modelGENE2	diff
RP11-360F5.3	TMEM156	rs35008079	rs6839956	eQTL_eQTL	modelGENE1	diff
CORO7	HMOX2	rs113501286	rs12444174	eQTL_eQTL	modelGENE2	diff
CORO7	DNAJA3	rs113501286	rs113268236	eQTL_eQTL	modelGENE2	diff
RUNDC1	PTGES3L-AARSD1	rs12944462	rs11408425	eQTL_eQTL	modelGENE2	diff
ERG	CHIT1	rs13284665	rs13289095	trans_eQTL_trans_eQTL	Independent	diff
ERG	COL17A1	rs13284665	rs112086410	trans_eQTL_trans_eQTL	Independent	diff
ERG	LTF	rs13284665	rs3750329	trans_eQTL_trans_eQTL	Independent	diff
BRD7	PAPD5	rs8059133	rs9930290	eQTL_eQTL	modelGENE2	diff
BRD7	SNX20	rs8059133	rs9930394	eQTL_eQTL	modelGENE2	diff
SGTB	NLN	rs57527660	rs2548787	eQTL_eQTL	modelGENE1	diff
ERCC2	CKM	rs238406	rs8110822	eQTL_eQTL	modelGENE2	diff
X...11538	X...12063	rs35380692	rs11045856	met_QTL_met_QTL	modelGENE2	diff
X...11538	X1.arachidonoyl.GPI..20.4..	rs35380692	rs12367888	met_QTL_met_QTL	Independent	diff
XPO4	IL17D	rs2818986	rs28461877	eQTL_pQTL	modelGENE2	diff
TIGD3	CDC42EP2	rs506280	rs35778465	eQTL_eQTL	modelGENE1	diff
TIGD3	POLA2	rs506280	rs603286	eQTL_splicing_eQTL	modelGENE1	diff
TIGD3	POLA2	rs506280	rs35903258;rs34000267	eQTL_eQTL	modelGENE1	diff
TIGD3	CDC42EP2	rs506280	rs603286	eQTL_splicing_eQTL	modelGENE1	diff
NKG2-E	KLRC3	rs2246809	rs2617172	eQTL_eQTL	Independent	diff
RNF167	KIF1C	rs2243087	rs80274549	eQTL_eQTL	modelGENE2	diff
TREML1	UNC5CL	rs9296354	rs3840128	eQTL_eQTL	modelGENE1	diff
TBC1D7	RP1-257A7.5	rs12192359	rs12198274	eQTL_eQTL	modelGENE1	diff
CLDN20	TFB1M	rs34268254	rs4869850	eQTL_splicing_eQTL	modelGENE1	diff
COQ7	ARL6IP1	rs5816012	rs11644096	eQTL_eQTL	modelGENE1	diff
AL163636.6	ANG	rs144616272	rs145917464	eQTL_pQTL	modelGENE1	diff
RRP15	RRP15	rs10495098	rs946213	splicing_eQTL_eQTL	modelGENE1	diff
COX7A2L	MTA3	rs1981664	rs7594312	eQTL_eQTL	modelGENE2	diff
CWF19L1	BLOC1S2	rs34955138	rs34762508	eQTL_eQTL	modelGENE2	diff
CEACAM6	CHD7	rs35440906	rs13256023	trans_eQTL_eQTL	modelGENE1	diff
RIF1	RBM43	rs71403150	rs11691055	eQTL_eQTL	modelGENE1	diff
UNC45A	UNC45A	rs11073961	rs17635974	splicing_eQTL_eQTL	modelGENE1	diff
TMCO6	IK	rs2563251	rs2530235	eQTL_eQTL	modelGENE2	diff
TMCO6	IK	rs2563251	rs60916571	eQTL_eQTL	modelGENE2	diff
TMCO6	TNFRSF11B	rs2563251	rs72800922	eQTL_trans_pQTL	modelGENE2	diff
SETD8	ABCB9	rs57606754	rs35326700	eQTL_eQTL	modelGENE2	diff
EFHD2	CTRC	rs10754889	rs6700655	eQTL_eQTL	modelGENE1	diff
KREMEN1	CASC3	rs3826331	rs11078934	trans_eQTL_eQTL	modelGENE1	diff
KREMEN1	ZNF438	rs3826331	rs3935280	trans_eQTL_trans_eQTL	Independent	diff
SCAPER	SCAPER	rs33999787	rs4886837	splicing_eQTL_eQTL	modelGENE2	diff
SCAPER	SCAPER	rs33999787	rs11857015	splicing_eQTL_eQTL	modelGENE2	diff
MRPS21	MRPS21	rs696615	rs834227	splicing_eQTL_eQTL	modelGENE1	diff
MPHOSPH9	ARL6IP4	rs11614406	rs10848428	splicing_eQTL_eQTL	modelGENE1	diff
RP11-345J4.5	RP11-231C14.4	rs12922786	rs71389464	eQTL_eQTL	modelGENE1	diff
RP11-345J4.5	BOLA2	rs12922786	rs8048666	eQTL_eQTL	Independent	diff
RP11-345J4.5	BOLA2	rs12922786	rs8048666	eQTL_splicing_eQTL	Independent	diff
RP11-345J4.5	ZNF771	rs12922786	rs68038236	eQTL_eQTL	modelGENE2	diff
RP11-345J4.5	RP11-345J4.5	rs12922786	rs8048666	eQTL_splicing_eQTL	Independent	diff
FAM110A	ANGPT4	rs1106699	rs6140424	eQTL_eQTL	modelGENE2	diff
CTD-2528L19.4	ZNF607	rs5827988	rs2075284	eQTL_eQTL	Independent	diff
PPP1R15B	RP11-430C7.5	rs2369244	rs4951076	eQTL_eQTL	modelGENE2	diff
PPP1R15B	MDM4	rs2369244	rs11240753	eQTL_eQTL	modelGENE1	diff
HAVCR1	HAVCR2	rs378529	rs57297671	eQTL_splicing_eQTL	modelGENE2	diff
POLA2	COL5A2	rs872805	rs481574	eQTL_trans_eQTL	modelGENE2	diff
RGPD2	PLGLB2	rs138615313	rs114335617	eQTL_eQTL	Independent	diff
X...11529	X...11491	rs73079476	rs4149056	met_QTL_met_QTL	modelGENE2	diff
X...11529	pregnenolone.sulfate	rs73079476	rs4149056	met_QTL_met_QTL	modelGENE2	diff
X...11529	X...12063	rs73079476	rs4149056	met_QTL_met_QTL	modelGENE2	diff
TRIM46	MTX1	rs2974937	rs2974929	eQTL_eQTL	modelGENE1	diff
TRIM46	GBA	rs2974937	rs497829	eQTL_splicing_eQTL	modelGENE1	diff
CCDC117	TTC28	rs16986398	rs12169262	eQTL_eQTL	modelGENE1	diff
CCDC117	XBP1	rs16986398	rs141637376	eQTL_eQTL	modelGENE1	diff
CCDC117	KREMEN1	rs16986398	rs12165715	eQTL_eQTL	modelGENE2	diff
CCDC117	CHEK2	rs16986398	rs9625498	eQTL_eQTL	modelGENE2	diff
RASSF1	HYAL3	rs2236947	rs13100173	eQTL_eQTL	modelGENE1	diff
RASSF1	NAT6	rs2236947	rs13100173	eQTL_eQTL	modelGENE1	diff
C2CD4D	THEM4	rs79975442	rs9943225	eQTL_eQTL	modelGENE1	diff
STT3A	CHEK1	rs112492159	rs10082633	eQTL_eQTL	modelGENE2	diff
ZNF585B	LINC00665	rs2967516	rs34218717	eQTL_eQTL	Independent	diff
TFIP11	MIAT	rs2097470	rs35262724	eQTL_eQTL	modelGENE2	diff
TFIP11	SRRD	rs2097470	rs3213558	eQTL_eQTL	Independent	diff
WDSUB1	LY75	rs10181248	rs3771686	eQTL_eQTL	modelGENE2	diff
WDSUB1	MARCH7	rs10181248	rs3755427	eQTL_eQTL	modelGENE2	diff
TNFRSF21	IFIT5	rs11185603	rs876037	trans_eQTL_trans_eQTL	modelGENE2	diff
TNFRSF21	PHEX	rs11185603	rs876038	trans_eQTL_trans_eQTL	modelGENE2	diff
TNFRSF21	IFIT1	rs11185603	rs876039	trans_eQTL_trans_eQTL	modelGENE2	diff
TNFRSF21	IFI44L	rs11185603	rs876039	trans_eQTL_trans_eQTL	modelGENE2	diff
TNFRSF21	IFI16	rs11185603	rs4385425	trans_eQTL_trans_eQTL	modelGENE2	diff
TNFRSF21	PTPRS	rs11185603	rs876038	trans_eQTL_trans_eQTL	Independent	diff
TNFRSF21	OAS2	rs11185603	rs876037	trans_eQTL_trans_eQTL	modelGENE2	diff
RBM6	RBM6	rs34433151	rs2240329	splicing_eQTL_eQTL	modelGENE2	diff
TACC3	SLBP	rs113742985	rs2051514	splicing_eQTL_eQTL	modelGENE2	diff
TUBA1C	TUBA1B	rs568328819	rs1874908	eQTL_splicing_eQTL	modelGENE1	diff
TUBA1C	TUBA1A	rs568328819	rs11168901	eQTL_eQTL	modelGENE1	diff
TUBA1C	TUBA1B	rs568328819	rs566790193	eQTL_eQTL	Independent	diff
SLC43A3	RP11-872D17.8	rs72923979	rs72923988	eQTL_eQTL	Independent	diff
VTI1B	RP11-1012A1.4	rs7149221	rs1997896	eQTL_splicing_eQTL	modelGENE2	diff
VTI1B	ARG2	rs7149221	rs571616375	eQTL_eQTL	Independent	diff
CCDC94	IL27	rs12461969	rs4740	eQTL_trans_pQTL	modelGENE1	diff
C19orf68	PLA2G4C	rs3730868	rs427750	eQTL_eQTL	modelGENE1	diff
SELK	IL17RB	rs142749141	rs58065023	eQTL_eQTL	modelGENE2	diff
SELK	ACTR8	rs142749141	rs34167860	eQTL_eQTL	modelGENE1	diff
DPH3	OXNAD1	rs6790838	rs2280247	eQTL_eQTL	modelGENE2	diff
RAP1A	C1orf162	rs112542500	rs72695284	eQTL_eQTL	modelGENE2	diff
RAP1A	RAP1A	rs112542500	rs41282528	eQTL_splicing_eQTL	modelGENE2	diff
TOMM22	JOSD1	rs529383572	rs5750668	eQTL_eQTL	modelGENE1	diff
TOMM22	DDX17	rs529383572	rs1043402	eQTL_eQTL	modelGENE2	diff
PWWP2B	STK32C	rs2814198	rs2818407	eQTL_eQTL	modelGENE1	diff
CCT3	C1orf85	rs146074039	rs12119005	eQTL_eQTL	modelGENE2	diff
CCT3	TSACC	rs146074039	rs12146030	eQTL_eQTL	modelGENE2	diff
KANSL3	CNNM4	rs34209953	rs6576983	eQTL_eQTL	modelGENE1	diff
PTK7	KLC4	rs142757127	rs146004334	eQTL_eQTL	modelGENE1	diff
METTL12	C11orf48	rs11231184	rs12364756	eQTL_eQTL	modelGENE1	diff
METTL12	RP11-831H9.11	rs11231184	rs12364756	eQTL_eQTL	modelGENE2	diff
METTL12	C11orf48	rs11231184	rs199699050	eQTL_splicing_eQTL	modelGENE2	diff
METTL12	RP11-831H9.11	rs11231184	rs199699050	eQTL_splicing_eQTL	modelGENE2	diff
AP3S2	C15orf38-AP3S2	rs1971840	rs4932243	eQTL_eQTL	Independent	diff
CTB-102L5.4	SPINT2	rs3786870	rs55978203	eQTL_eQTL	Independent	diff
CDH4	RP11-429E11.3	rs34878697	rs73611577	eQTL_eQTL	modelGENE1	diff
TMEM144	FAM198B	rs4691461	rs35773874	eQTL_eQTL	modelGENE2	diff
TMEM144	FAM198B	rs4691461	rs6830702	eQTL_eQTL	modelGENE2	diff
TMEM144	C4orf46	rs4691461	rs10584108	eQTL_eQTL	modelGENE2	diff
TMEM144	PPID	rs4691461	rs2346321	eQTL_eQTL	modelGENE2	diff
TMEM144	FAM198B	rs4691461	rs11337957	eQTL_splicing_eQTL	modelGENE2	diff
TRPM2	LRRC3	rs11870	rs58670754	eQTL_eQTL	modelGENE1	diff
C8orf59	E2F5	rs11398985	rs2278459	eQTL_eQTL	Independent	diff
PAQR6	LMNA	rs3762281	rs2274226	eQTL_eQTL	modelGENE2	diff
PAQR6	C1orf85	rs3762281	rs7522860	eQTL_eQTL	modelGENE1	diff
PAQR6	SLC25A44	rs3762281	rs34441809	eQTL_eQTL	modelGENE2	diff
CORO1B	CORO1B	rs872375	rs35392564	splicing_eQTL_eQTL	modelGENE2	diff
CORO1B	RPS6KB2	rs872375	rs2302264	splicing_eQTL_splicing_eQTL	modelGENE2	diff
CORO1B	AIP	rs872375	rs12799746	splicing_eQTL_eQTL	modelGENE2	diff
CDH1	CD109	rs651007	rs532436	trans_pQTL_trans_pQTL	modelGENE2	diff
CDH1	LGALS9	rs651007	rs8176643	trans_pQTL_trans_pQTL	modelGENE2	diff
CDH1	ICAM2	rs651007	rs532436	trans_pQTL_trans_pQTL	modelGENE1	diff
CDH1	TYRO3	rs651007	rs532436	trans_pQTL_trans_pQTL	modelGENE2	diff
CDH1	MET	rs651007	rs8176643	trans_pQTL_trans_pQTL	modelGENE2	diff
CDH1	EPHB4	rs651007	rs532436	trans_pQTL_trans_pQTL	modelGENE1	diff
CDH1	F3	rs651007	rs532436	trans_pQTL_trans_pQTL	modelGENE2	diff
CDH1	CD79B	rs651007	rs115478735	trans_pQTL_trans_pQTL	modelGENE2	diff
CDH1	LGALS4	rs651007	rs532436	trans_pQTL_trans_pQTL	Independent	diff
CDH1	CLEC14A	rs651007	rs532436	trans_pQTL_trans_pQTL	modelGENE1	diff
CDH1	PDCD1LG2	rs651007	rs8176643	trans_pQTL_trans_pQTL	modelGENE2	diff
CD109	LGALS9	rs532436	rs8176643	trans_pQTL_trans_pQTL	modelGENE2	diff
CD109	MET	rs532436	rs8176643	trans_pQTL_trans_pQTL	modelGENE2	diff
CD109	PDCD1LG2	rs532436	rs8176643	trans_pQTL_trans_pQTL	modelGENE2	diff
CD109	PEAR1	rs532436	rs651007	trans_pQTL_trans_pQTL	modelGENE2	diff
TREML1	UNC5CL	rs9296353	rs3840128	eQTL_eQTL	modelGENE1	diff
MORN3	ORAI1	rs2720022	rs7397295	eQTL_eQTL	modelGENE2	diff
CDC25B	AP5S1	rs4813644	rs910656	eQTL_eQTL	modelGENE2	diff
TEF	ACO2	rs767593	rs203320	eQTL_splicing_eQTL	modelGENE1	diff
TEF	DESI1	rs767593	rs11554327	eQTL_eQTL	modelGENE2	diff
TEF	MEI1	rs767593	rs9538	eQTL_splicing_eQTL	modelGENE2	diff
TEF	LONRF3	rs767593	rs4822025	eQTL_trans_eQTL	modelGENE2	diff
MFGE8	MS4A6A	rs1019671	rs12453	trans_pQTL_splicing_eQTL	modelGENE1	diff
QDPR	QDPR	rs56090440	rs67496406	splicing_eQTL_eQTL	modelGENE1	diff
QDPR	QDPR	rs56090440	rs28382333	splicing_eQTL_pQTL	modelGENE1	diff
ZNF646	STX4	rs12445650	rs17839567	eQTL_eQTL	modelGENE2	diff
ZNF646	STX4	rs12445650	rs35468353	eQTL_eQTL	modelGENE2	diff
ZNF646	STX4	rs12445650	rs571657173	eQTL_splicing_eQTL	modelGENE2	diff
ZNF646	RP11-196G11.1	rs12445650	rs12445568	eQTL_eQTL	modelGENE2	diff
NPTX1	KLF2	rs3745318	rs11086029	trans_eQTL_eQTL	modelGENE1	diff
RP11-561P12.5	CLEC4E	ss1388077543	ss1388077618	eQTL_eQTL	modelGENE1	diff
ZNF222	ZNF788	rs17611866	rs17611827	trans_eQTL_trans_eQTL	modelGENE1	diff
MINOS1-NBL1	TMCO4	rs1883565	rs6677765	eQTL_eQTL	modelGENE2	diff
MINOS1-NBL1	NBL1	rs1883565	rs7527271	eQTL_eQTL	Independent	diff
RNASE2	ARHGEF40	rs2771312	rs2771359	eQTL_eQTL	modelGENE2	diff
RNASE2	RNASE3	rs2771312	rs2771359	eQTL_eQTL	Independent	diff
PSEN2	ADCK3	rs2183836	rs34267809	eQTL_splicing_eQTL	modelGENE2	diff
PSEN2	ADCK3	rs2183836	rs3768424	eQTL_eQTL	modelGENE1	diff
PSEN2	CDC42BPA	rs2183836	rs10586162	eQTL_eQTL	modelGENE2	diff
PCNP	PCNP	rs12638137	rs11715368	eQTL_splicing_eQTL	modelGENE1	diff
ZNF548	ZNF543	rs113083300	rs73635341	eQTL_eQTL	modelGENE2	diff
RP11-274B18.2	PGM5	rs118160001	rs113262927	eQTL_eQTL	Independent	diff
RP11-274B18.2	RP11-274B18.4	rs118160001	rs79180455	eQTL_eQTL	Independent	diff
NUDT2	NUDT2	rs10758254	rs10972063	eQTL_splicing_eQTL	modelGENE1	diff
NCKAP5L	CERKL	rs6731125	rs35723031	trans_eQTL_eQTL	modelGENE1	diff
MED12	NLGN3	23:70338399:A:G	23:70333028:A:G	eQTL_eQTL	modelGENE2	diff
POC1B	DUSP6	rs10777156	rs11105199	eQTL_eQTL	modelGENE1	diff
NDUFB3	CFLAR	rs2881928	rs4482462	eQTL_splicing_eQTL	modelGENE1	diff
SALL4	ATP9A	rs28483145	rs2426414	eQTL_eQTL	modelGENE2	diff
SALL4	ATP9A	rs28483145	rs5841873	eQTL_eQTL	modelGENE2	diff
CEBPB	ZNFX1	rs142987804	rs553327409	eQTL_eQTL	modelGENE1	diff
RP1-102H19.8	ZNF292	rs10543050	rs4391234	eQTL_eQTL	modelGENE1	diff
BATF2	EHD1	rs7102350	rs56410527	eQTL_eQTL	modelGENE1	diff
LINC00664	RP11-678G14.4	rs74174008	rs7251669	eQTL_eQTL	Independent	diff
LINC00664	ZNF429	rs74174008	rs8109536	eQTL_eQTL	modelGENE1	diff
CYP4V2	KLKB1	rs4253263	rs71593692	eQTL_eQTL	Independent	diff
DOPEY2	CBR3	rs28360605	rs13047187	eQTL_eQTL	Independent	diff
SRA1	APBB3	rs34099095	rs975243	eQTL_splicing_eQTL	modelGENE1	diff
METTL9	NPIPB5	rs58796204	rs546825734	splicing_eQTL_eQTL	modelGENE2	diff
METTL9	NPIPB5	rs58796204	rs143012622	splicing_eQTL_eQTL	modelGENE2	diff
METTL9	METTL9	rs58796204	rs118000330	splicing_eQTL_eQTL	modelGENE1	diff
EPB41L4A	APC	rs115981674	rs115434744	eQTL_eQTL	modelGENE1	diff
RP11-817O13.8	MAN2C1	rs8038760	rs11637068	eQTL_eQTL	modelGENE1	diff
RP11-817O13.8	SNUPN	rs8038760	rs4371118	eQTL_eQTL	modelGENE2	diff
RPS6KA4	PRDX5	rs7936860	rs35098129	eQTL_eQTL	modelGENE2	diff
RPS6KA4	CCDC88B	rs7936860	rs35098129	eQTL_eQTL	modelGENE2	diff
TUBA1B	TUBA1A	rs1874908	rs11168901	splicing_eQTL_eQTL	modelGENE2	diff
TUBA1B	TUBA1B	rs1874908	rs566790193	splicing_eQTL_eQTL	modelGENE2	diff
FAM102A	VSIG1	rs35148784	rs669116	trans_eQTL_trans_eQTL	Independent	diff
FAM102A	PRR12	rs35148784	rs613941	trans_eQTL_trans_eQTL	Independent	diff
FAM102A	UBIAD1	rs35148784	rs669116	trans_eQTL_trans_eQTL	Independent	diff
FAM102A	SPOCK2	rs35148784	rs613941	trans_eQTL_trans_eQTL	Independent	diff
MMD	SDPR	rs6045561	rs11906768	trans_eQTL_trans_eQTL	Independent	diff
MMD	PGRMC1	rs6045561	rs11906768	trans_eQTL_trans_eQTL	Independent	diff
MMD	MYLK	rs6045561	rs11906768	trans_eQTL_trans_eQTL	Independent	diff
CTC-462L7.1	TOM1L1	rs71361738	rs9897646	eQTL_eQTL	modelGENE1	diff
PQLC1	TXNL4A	rs34865134	rs5826681	eQTL_eQTL	modelGENE2	diff
RP11-307E17.8	HIATL1	rs200353631	rs112270671	eQTL_eQTL	modelGENE2	diff
BLK	FAM167A	rs1382568	rs2061831	eQTL_eQTL	modelGENE2	diff
CDC123	NUDT5	rs35465721	rs34465514	eQTL_eQTL	Independent	diff
SASS6	VCAM1	rs113972371	rs140348004	eQTL_eQTL	modelGENE2	diff
SASS6	VCAM1	rs113972371	rs12132109	eQTL_eQTL	modelGENE2	diff
HLCS	DSCR3	rs529438747	rs9636914	eQTL_eQTL	modelGENE1	diff
RP11-87C12.2	PSMD9	rs10840633	rs1720037	eQTL_eQTL	Independent	diff
RP11-87C12.2	BCL7A	rs10840633	rs3887885	eQTL_eQTL	modelGENE2	diff
RP11-87C12.2	BCL7A	rs10840633	rs10840637	eQTL_eQTL	modelGENE2	diff
ARHGAP15	KYNU	rs141479913	rs76657938	eQTL_eQTL	modelGENE1	diff
SAT2	CD68	rs1017163	rs7211847	splicing_eQTL_eQTL	modelGENE2	diff
APBB1	NOG	rs114250738	rs28409699	trans_eQTL_trans_eQTL	Independent	diff
APBB1	MMP28	rs114250738	rs72847588	trans_eQTL_trans_eQTL	Independent	diff
STK4	STK4	rs8000	rs6124676	splicing_eQTL_eQTL	modelGENE2	diff
FAM173A	HAGHL	rs4984921	rs1406813	splicing_eQTL_eQTL	modelGENE2	diff
FAM173A	CCDC78	rs4984921	rs4984920	splicing_eQTL_eQTL	modelGENE1	diff
TAPBPL	VAMP1	rs2534723	rs7315234	eQTL_eQTL	Independent	diff
PELO	ITGA1	rs183013	rs9763680	eQTL_splicing_eQTL	modelGENE2	diff
PELO	ITGA1	rs183013	rs1070050	eQTL_eQTL	modelGENE1	diff
PC.ae.C32.1	TMEM229B	rs72719193	rs1885041	met_QTL_eQTL	modelGENE1	diff
DNLZ	CARD9	rs377471495	rs78270318	eQTL_eQTL	Independent	diff
RP11-644F5.10	RP11-644F5.10	rs3138142	rs3138141	splicing_eQTL_eQTL	modelGENE1	diff
RP11-644F5.10	RDH5	rs3138142	rs3138141	splicing_eQTL_eQTL	modelGENE1	diff
LAP3	FAM184B	rs36105747	rs11722189	splicing_eQTL_eQTL	modelGENE2	diff
CCAR2	BIN3	rs6558170	rs1564595	eQTL_eQTL	Independent	diff
CTC-523E23.4	CTC-523E23.1	rs1045259	rs749981	eQTL_eQTL	modelGENE2	diff
C9orf117	STXBP1	rs504434	rs836333	eQTL_eQTL	modelGENE1	diff
CCL5	MMP28	rs2291299	rs4795087	pQTL_eQTL	modelGENE2	diff
CCL5	RDM1	rs2291299	rs4796128	pQTL_eQTL	modelGENE2	diff
CCL5	AC015849.16	rs2291299	rs8066406	pQTL_eQTL	modelGENE2	diff
KCNJ10	IGSF8	rs6673449	rs6677510	eQTL_eQTL	modelGENE2	diff
KCNJ10	PEA15	rs6673449	rs6677510	eQTL_eQTL	modelGENE2	diff
KIAA0100	RAB34	rs8066631;rs147573201;rs147573201	rs539017525	eQTL_eQTL	modelGENE1	diff
KIAA0100	PROCA1	rs8066631;rs147573201;rs147573201	rs3809797	eQTL_eQTL	modelGENE1	diff
ZADH2	TSHZ1	rs1866729	rs629081	eQTL_eQTL	modelGENE1	diff
PARP2	PARP2	rs7161611	rs3093904	eQTL_splicing_eQTL	modelGENE1	diff
FAM185A	POLR2J2	rs59196485	rs62483497	eQTL_eQTL	modelGENE1	diff
USP13	MRPL47	rs114822697	rs4147792	eQTL_eQTL	modelGENE1	diff
USP13	MRPL47	rs114822697	rs7613710	eQTL_splicing_eQTL	modelGENE1	diff
ZXDC	CHST13	rs777512	rs3230	eQTL_eQTL	modelGENE1	diff
TTYH2	KIF19	rs1127737	rs7209406	eQTL_eQTL	modelGENE1	diff
TTYH2	CD300A	rs1127737	rs6501716	eQTL_splicing_eQTL	modelGENE1	diff
CR1	CD46	rs4844610	rs6661489	splicing_eQTL_pQTL	modelGENE2	diff
C7orf26	RP11-611L7.1	rs13228621	rs13237018	eQTL_eQTL	Independent	diff
SMAP2	SMAP2	rs442418	rs718223	eQTL_splicing_eQTL	modelGENE1	diff
BLOC1S1	RP11-644F5.10	rs3138142	rs3138141	splicing_eQTL_eQTL	modelGENE1	diff
BLOC1S1	RDH5	rs3138142	rs3138141	splicing_eQTL_eQTL	modelGENE1	diff
NPC1	C18orf8	rs147694761	rs1788820	splicing_eQTL_eQTL	modelGENE2	diff
ZNF595	ZNF547	rs62280667	rs13088318	trans_eQTL_trans_eQTL	modelGENE1	diff
ZNF595	ZNF329	rs62280667	rs542721951;rs112997866	trans_eQTL_trans_eQTL	modelGENE1	diff
ZNF595	ZNF577	rs62280667	rs542721951;rs112997866	trans_eQTL_trans_eQTL	modelGENE1	diff
ZNF595	HKR1	rs62280667	rs9859077	trans_eQTL_trans_eQTL	modelGENE1	diff
ZNF595	ZNF134	rs62280667	rs542721951;rs112997866	trans_eQTL_trans_eQTL	modelGENE1	diff
ZNF595	ZNF211	rs62280667	rs13088318	trans_eQTL_trans_eQTL	modelGENE1	diff
ZNF595	ZNF718	rs62280667	rs13088318	trans_eQTL_trans_eQTL	Independent	diff
NCSTN	COPA	rs2298104	rs1886419	eQTL_eQTL	modelGENE1	diff
NCSTN	NHLH1	rs2298104	rs6700892	eQTL_eQTL	modelGENE2	diff
NCSTN	DCAF8	rs2298104	rs1886419	eQTL_eQTL	modelGENE2	diff
RABGAP1	ZBTB6	rs676805	rs554946966;rs61173651	splicing_eQTL_eQTL	modelGENE2	diff
RABEP2	SULT1A2	rs3927084	rs1042157	eQTL_splicing_eQTL	modelGENE1	diff
RABEP2	IL27	rs3927084	rs528486216	eQTL_eQTL	modelGENE1	diff
RABEP2	CCDC101	rs3927084	rs144388138	eQTL_eQTL	modelGENE2	diff
RABEP2	ATXN2L	rs3927084	rs3020803	eQTL_eQTL	modelGENE2	diff
RABEP2	SULT1A1	rs3927084	rs7192601	eQTL_eQTL	modelGENE2	diff
C1orf167	MTHFR	rs3818762;rs576853093	rs1023252	eQTL_eQTL	Independent	diff
ADPRM	SCO1	rs369095	rs201622	eQTL_eQTL	modelGENE2	diff
ADPRM	TMEM220	rs369095	rs10586478	eQTL_eQTL	modelGENE2	diff
LTA4H	LTA4H	rs2660892	rs2247570	splicing_eQTL_eQTL	modelGENE1	diff
TCF25	MC1R	rs62056105	rs75110337	eQTL_eQTL	modelGENE1	diff
TCF25	SPIRE2	rs62056105	rs535332020	eQTL_eQTL	Independent	diff
TCF25	TUBB3	rs62056105	rs79597287	eQTL_eQTL	modelGENE1	diff
CPSF2	NDUFB1	rs577612123	rs35937758	eQTL_splicing_eQTL	modelGENE1	diff
ANXA4	SNRNP27	rs2124009	rs60515724	splicing_eQTL_eQTL	modelGENE1	diff
CACNA2D2	MAPKAPK3	rs13075344	rs13096264	eQTL_eQTL	modelGENE1	diff
CACNA2D2	HEMK1	rs13075344	rs34399912	eQTL_eQTL	modelGENE2	diff
CCR6	CCR6	rs3093025	rs3093017	eQTL_splicing_eQTL	modelGENE2	diff
TMEM50A	C1orf63	esv3585521;esv3585522	rs35992941	eQTL_splicing_eQTL	modelGENE1	diff
NPDC1	ENTPD2	rs10747042	rs34832424	eQTL_eQTL	modelGENE2	diff
ST7L	ST7L	rs7554916	rs10745330	splicing_eQTL_eQTL	modelGENE2	diff
CHIT1	YWHAH	rs4820994	rs5994451	trans_eQTL_eQTL	modelGENE1	diff
MAP1LC3A	TP53INP2	rs4302281	rs13037664	eQTL_eQTL	modelGENE2	diff
MAP1LC3A	NCOA6	rs4302281	rs6088538	eQTL_splicing_eQTL	modelGENE2	diff
RP5-850E9.3	SRXN1	rs6107703	rs6085283	eQTL_eQTL	Independent	diff
RP11-214O1.2	HS3ST3B1	rs12941439	rs71147851	eQTL_eQTL	Independent	diff
X...13435	P4HA2	rs162890	rs537454255	met_QTL_eQTL	modelGENE2	diff
TTC9	CTD-2540L5.6	rs141219500	rs12887479	eQTL_eQTL	modelGENE2	diff
TTC9	PCNX	rs141219500	rs8019513	eQTL_eQTL	modelGENE2	diff
BOLA1	HIST2H2BF	rs1260246	rs139336677	eQTL_eQTL	modelGENE2	diff
BOLA1	HIST2H2BE	rs1260246	rs72708144	eQTL_eQTL	modelGENE1	diff
SELT	SELT	rs188383491	rs183476564	splicing_eQTL_eQTL	modelGENE2	diff
USF2	LSR	rs8107155	rs2188328	eQTL_eQTL	modelGENE1	diff
MLH1	LRRFIP2	rs61489663	rs6550458	eQTL_splicing_eQTL	modelGENE1	diff
MLC1	CHST2	rs11869223	rs8066301	trans_eQTL_trans_eQTL	Independent	diff
MLC1	AKR1C3	rs11869223	rs8066301	trans_eQTL_trans_eQTL	Independent	diff
SLC20A2	SMIM19	rs201549446	rs11269558	splicing_eQTL_splicing_eQTL	modelGENE1	diff
ERP27	ARHGDIB	rs7313890	rs7134290	eQTL_eQTL	modelGENE1	diff
RPS6KA2	RNASET2	rs34560498	rs421214	eQTL_eQTL	modelGENE1	diff
SPG11	PATL2	rs10561330	rs6493111	eQTL_eQTL	Independent	diff
CASP4	CASP5	rs71484401	rs34687244	eQTL_eQTL	Independent	diff
CASP4	CASP1	rs71484401	rs1354322	eQTL_eQTL	Independent	diff
MANSC1	RP11-253I19.3	rs78807762	rs61922058	eQTL_eQTL	modelGENE2	diff
AARS	EXOSC6	rs369778523	rs2070203	eQTL_eQTL	modelGENE1	diff
NMT2	FAM171A1	rs45471797	rs79930946	eQTL_eQTL	modelGENE2	diff
MIR3654	EML3	rs35880596	rs11553576	splicing_eQTL_splicing_eQTL	modelGENE1	diff
MIR3654	MIR3654	rs35880596	rs11440399	splicing_eQTL_eQTL	modelGENE2	diff
MIR3654	EEF1G	rs35880596	rs11440399	splicing_eQTL_eQTL	modelGENE2	diff
KANK2	GALNT5	rs7038930	rs72755238	trans_eQTL_trans_eQTL	Independent	diff
KANK2	BPGM	rs7038930	rs7047271	trans_eQTL_trans_eQTL	Independent	diff
KANK2	C9orf78	rs7038930	rs10115114	trans_eQTL_splicing_eQTL	modelGENE1	diff
KANK2	SOX6	rs7038930	rs7047271	trans_eQTL_trans_eQTL	Independent	diff
MGST3	UCK2	rs4147594	rs10737515	eQTL_eQTL	modelGENE2	diff
MGST3	TMCO1	rs4147594	rs10737515	eQTL_eQTL	modelGENE2	diff
MYEF2	DUT	rs150391709	rs57296266	eQTL_splicing_eQTL	modelGENE2	diff
MYEF2	SLC12A1	rs150391709	rs74012002	eQTL_eQTL	modelGENE2	diff
MYEF2	SLC12A1	rs150391709	rs150221210	eQTL_eQTL	modelGENE2	diff
DTX2	POMZP3	rs142773011	rs78238251	splicing_eQTL_eQTL	modelGENE1	diff
ZNF610	ZNF83	rs12463163	rs8112079	eQTL_eQTL	modelGENE1	diff
VGLL4	TAMM41	rs430373	rs303854	eQTL_eQTL	modelGENE1	diff
VGLL4	TAMM41	rs430373	rs420537	eQTL_splicing_eQTL	modelGENE1	diff
TMBIM4	TMBIM4	rs57825508	rs1168744	splicing_eQTL_eQTL	modelGENE1	diff
TMBIM4	TMBIM4	rs57825508	rs1168744	splicing_eQTL_eQTL	modelGENE2	diff
TMBIM4	IRAK3	rs57825508	rs1921082	splicing_eQTL_eQTL	modelGENE2	diff
JAM3	NCAPD3	rs12573858	rs148057824	eQTL_eQTL	modelGENE1	diff
SELL	F5	rs3216192	rs2142760	pQTL_eQTL	modelGENE2	diff
CHSY1	RP11-424I19.2	rs36082322	rs3743193	eQTL_eQTL	modelGENE2	diff
SYCP3	IDUA	rs2251187	rs7957666	eQTL_trans_pQTL	modelGENE2	diff
SYCP3	CHPT1	rs2251187	rs142278677	eQTL_eQTL	modelGENE1	diff
GLE1	CERCAM	rs147656347	rs146146477	eQTL_eQTL	modelGENE1	diff
ODF3B	KLHDC7B	rs5770874	rs1866	eQTL_eQTL	modelGENE1	diff
ODF3B	CHKB	rs5770874	rs5770772	eQTL_eQTL	Independent	diff
GSDMD	NAPRT1	rs114291348	rs78452615	eQTL_eQTL	modelGENE1	diff
CLDN15	FIS1	rs74199055	rs151207863	splicing_eQTL_eQTL	modelGENE2	diff
RXRB	HSD17B8	rs2855437	rs110662	eQTL_eQTL	modelGENE1	diff
RXRB	COL11A2	rs2855437	rs2855433	eQTL_eQTL	modelGENE1	diff
RP11-166O4.5	RP11-166O4.6	rs56266468	rs11979371	eQTL_eQTL	modelGENE1	diff
ATOH8	USP39	rs751163	rs12151742	eQTL_eQTL	modelGENE2	diff
MBD6	MBD6	rs542278	rs35689804	eQTL_splicing_eQTL	modelGENE1	diff
PRKAR1B	SUN1	rs542353499;rs541657101;rs537734027	rs6960062	eQTL_splicing_eQTL	modelGENE1	diff
FCER1A	DUSP23	rs2592900	rs2592899	eQTL_eQTL	modelGENE2	diff
TPGS2	KIAA1328	rs1246628	rs1485818	eQTL_eQTL	modelGENE1	diff
HIF1A	ADRB2	rs35875547	rs1801704	trans_eQTL_eQTL	modelGENE1	diff
MRPL18	WTAP	rs2273826	rs2273827	eQTL_eQTL	modelGENE2	diff
TCP11L1	DEPDC7	rs62769660	rs7127229	eQTL_eQTL	modelGENE1	diff
TCP11L1	PRRG4	rs62769660	rs7127229	eQTL_eQTL	modelGENE1	diff
C14orf80	TMEM121	rs35592422	rs587712760;rs10569304	eQTL_eQTL	modelGENE1	diff
FBN2	CTC-228N24.3	rs965998	rs70997340	eQTL_eQTL	modelGENE2	diff
FBN2	SLC12A2	rs965998	rs4835928	eQTL_eQTL	modelGENE2	diff
CBFA2T2	PXMP4	rs3213141	rs55990870	eQTL_eQTL	modelGENE2	diff
ERICH1	ERICH1	rs2335876	rs1979175	eQTL_splicing_eQTL	modelGENE1	diff
AARS	IL34	rs8061705	rs11641905	eQTL_eQTL	modelGENE1	diff
RCC1	SESN2	rs3753863	rs531102481	eQTL_eQTL	modelGENE1	diff
RCC1	DNAJC8	rs3753863	rs534674239	eQTL_eQTL	modelGENE1	diff
ZNF547	ZNF551	rs13088318	rs542721951;rs112997866	trans_eQTL_trans_eQTL	Independent	diff
ZNF547	ZNF665	rs13088318	rs542721951;rs112997866	trans_eQTL_trans_eQTL	modelGENE2	diff
ZNF547	ZNF154	rs13088318	rs62280667	trans_eQTL_trans_eQTL	modelGENE1	diff
ZNF547	ZNF90	rs13088318	rs542721951;rs112997866	trans_eQTL_trans_eQTL	modelGENE2	diff
ZNF547	ZNF415	rs13088318	rs542721951;rs112997866	trans_eQTL_trans_eQTL	modelGENE2	diff
SLC12A9	TRIP6	rs13245899	rs12705092	eQTL_eQTL	modelGENE1	diff
TRABD2A	TRABD2A	rs1118504	rs12472846	eQTL_splicing_eQTL	modelGENE1	diff
C2	DXO	rs114508013	rs45531831	pQTL_splicing_eQTL	modelGENE1	diff
EHMT1	DPH7	rs35775576	rs113976008	splicing_eQTL_eQTL	modelGENE2	diff
EHMT1	DPH7	rs35775576	rs28883328	splicing_eQTL_eQTL	modelGENE2	diff
TMCO3	DCUN1D2	rs2259481	rs3814254	eQTL_eQTL	modelGENE2	diff
SLC18B1	SLC18B1	rs77995783	rs12209781	eQTL_splicing_eQTL	modelGENE2	diff
RP11-162P23.2	MAPKAPK5-AS1	rs540066570	rs113728172	eQTL_eQTL	Independent	diff
RP11-162P23.2	MAPKAPK5-AS1	rs540066570	rs147006413	eQTL_eQTL	Independent	diff
RP11-162P23.2	MAPKAPK5-AS1	rs540066570	rs3741983	eQTL_splicing_eQTL	modelGENE1	diff
RP11-162P23.2	TMEM116	rs540066570	rs10774638	eQTL_eQTL	modelGENE1	diff
AC004840.9	EIF3B	rs6978000	rs1010302	eQTL_eQTL	modelGENE1	diff
KRT7	AKAP10	rs7958201	rs2243588	eQTL_trans_eQTL	modelGENE2	diff
TCHP	ANKRD13A	rs56017297	rs7310558	eQTL_eQTL	modelGENE1	diff
TCHP	GIT2	rs56017297	rs529240220	eQTL_eQTL	Independent	diff
ARHGEF11	ARHGEF11	rs192165697	rs142957547	splicing_eQTL_eQTL	modelGENE1	diff
LILRA4	LILRA6	rs201705078;rs60464453	rs6509851	eQTL_eQTL	modelGENE1	diff
C2	carnitine	rs1171615	rs1171616	met_QTL_met_QTL	Independent	diff
C2	PARP1	rs1171615	rs1171616	met_QTL_trans_pQTL	modelGENE2	diff
C2	C0	rs1171615	rs1171614	met_QTL_met_QTL	Independent	diff
C2	IL16	rs1171615	rs1171620	met_QTL_trans_pQTL	modelGENE2	diff
LMAN2L	CNNM3	rs62156233	rs575434107	eQTL_eQTL	modelGENE1	diff
NMB	ZNF592	rs573188979	rs12905057	eQTL_eQTL	modelGENE2	diff
SLC35E2B	SLC35E2	rs11485870	rs2294489	eQTL_eQTL	Independent	diff
SLC35E2B	CDK11A	rs11485870	rs2377220	eQTL_eQTL	Independent	diff
TMEM87B	MERTK	rs141706813	rs187748988;rs149387451	eQTL_eQTL	modelGENE1	diff
RP11-1084J3.4	AMACR	rs10052828	rs966855	eQTL_eQTL	Independent	diff
MCPH1	ANGPT2	rs1968586	rs2251947	eQTL_pQTL	modelGENE1	diff
CRELD2	CRELD2	rs9616378	rs143035685	pQTL_splicing_eQTL	modelGENE1	diff
CRELD2	CRELD2	rs9616378	rs9616208	pQTL_eQTL	modelGENE1	diff
LILRB5	LILRA3	esv3644799	rs7249979	pQTL_eQTL	modelGENE1	diff
ARPC2	AAMP	rs150599792	rs28665899	eQTL_eQTL	modelGENE1	diff
RP11-129K12.1	LRRFIP2	rs4678938	rs6550458	eQTL_splicing_eQTL	modelGENE1	diff
ZNF514	EIF2AK3	rs533474915;rs70958966	rs550719507	trans_eQTL_eQTL	modelGENE1	diff
CCR1	CCR3	rs7616215	rs2201150	eQTL_splicing_eQTL	modelGENE1	diff
CCR1	CCL2	rs7616215	rs147398495	eQTL_trans_pQTL	modelGENE1	diff
CCR1	CCR3	rs7616215	rs147398495	eQTL_eQTL	modelGENE1	diff
CCR1	CCR2	rs7616215	rs147398495	eQTL_eQTL	modelGENE1	diff
SGK3	CSPP1	rs548626236;rs556637603	rs6996796	eQTL_eQTL	modelGENE2	diff
SGK3	ARFGEF1	rs548626236;rs556637603	rs145779136	eQTL_eQTL	modelGENE2	diff
GSTM4	GSTM5	rs2229059	rs112264810	eQTL_eQTL	modelGENE2	diff
SMIM19	SLC20A2	rs2923403	rs2974354	eQTL_eQTL	modelGENE2	diff
SMIM19	SMIM19	rs2923403	rs11269558	eQTL_splicing_eQTL	modelGENE2	diff
CUBN	TRDMT1	rs7084913	rs3758415	eQTL_eQTL	modelGENE1	diff
C11orf48	C11orf48	rs12364756	rs199699050	eQTL_splicing_eQTL	modelGENE2	diff
C11orf48	RP11-831H9.11	rs12364756	rs199699050	eQTL_splicing_eQTL	modelGENE2	diff
NBPF9	NOTCH2NL	rs2274619	rs704985	eQTL_eQTL	Independent	diff
NDUFA6	CYP2D6	rs28371699	rs28579115	eQTL_eQTL	modelGENE2	diff
KIAA1430	SLC25A4	rs7698980	rs113020352	eQTL_eQTL	modelGENE2	diff
YRDC	C1orf122	rs7540374	rs111933241	eQTL_eQTL	modelGENE1	diff
MRPS16	RP11-574K11.31	rs60632610	rs547408417	eQTL_eQTL	modelGENE1	diff
MRPS16	NDST2	rs60632610	rs547408417	eQTL_eQTL	modelGENE1	diff
MS4A6E	MS4A14	rs950803	rs6591576	splicing_eQTL_eQTL	modelGENE2	diff
MS4A7	MS4A14	rs950803	rs6591576	eQTL_eQTL	Independent	diff
TTC31	LOXL3	rs114625328	rs142323855	eQTL_eQTL	modelGENE1	diff
PSKH1	CENPT	rs145527891	rs118083962	eQTL_eQTL	modelGENE1	diff
CDK9	FPGS	rs143718708	rs200893897	eQTL_eQTL	modelGENE1	diff
KRT72	KRT73	rs35417182	rs61929578	eQTL_eQTL	Independent	diff
DTX3L	TAP2	rs35350651	rs4766578	trans_eQTL_trans_eQTL	Independent	diff
DTX3L	ITGA5	rs35350651	rs4766578	trans_eQTL_trans_eQTL	Independent	diff
DTX3L	SMTNL1	rs35350651	rs4766578	trans_eQTL_trans_eQTL	Independent	diff
ARPC1B	ARPC1A	rs28468623	rs17161692	eQTL_eQTL	Independent	diff
ANKLE1	BABAM1	rs62126227	rs148143029	eQTL_eQTL	modelGENE1	diff
ANKLE1	CTD-2278I10.6	rs62126227	rs148143029	eQTL_eQTL	modelGENE1	diff
FAAH	NSUN4	rs12137934	rs6666448	eQTL_splicing_eQTL	modelGENE1	diff
FAAH	FAAH	rs12137934	rs540489140	eQTL_splicing_eQTL	modelGENE1	diff
EPHB4	GIGYF1	rs148527571	rs11984421	eQTL_eQTL	modelGENE1	diff
CLEC3B	CDCP1	rs939310	rs17570449	eQTL_eQTL	modelGENE2	diff
CLEC3B	ZDHHC3	rs939310	rs5848721	eQTL_eQTL	modelGENE2	diff
CLEC3B	TMEM158	rs939310	rs142448765	eQTL_eQTL	modelGENE2	diff
ZNF93	ZNF486	rs12052168	rs12983372	eQTL_eQTL	Independent	diff
CHIT1	DEFA4	rs13289095	rs13284665	trans_eQTL_trans_eQTL	Independent	diff
CHIT1	TARM1	rs13289095	rs13284665	trans_eQTL_trans_eQTL	Independent	diff
CHIT1	PCOLCE2	rs13289095	rs13284665	trans_eQTL_trans_eQTL	Independent	diff
CHIT1	ELANE	rs13289095	rs13284665	trans_eQTL_trans_eQTL	Independent	diff
CHIT1	RETN	rs13289095	rs13284665	trans_eQTL_trans_eQTL	Independent	diff
CHIT1	COL17A1	rs13289095	rs112086410	trans_eQTL_trans_eQTL	Independent	diff
CHIT1	BPI	rs13289095	rs13284665	trans_eQTL_trans_eQTL	Independent	diff
CHIT1	MPO	rs13289095	rs13284665	trans_eQTL_trans_eQTL	Independent	diff
CHIT1	CTSG	rs13289095	rs13284665	trans_eQTL_trans_eQTL	Independent	diff
CHIT1	ABCA13	rs13289095	rs13284665	trans_eQTL_trans_eQTL	Independent	diff
CHIT1	RNASE3	rs13289095	rs13284665	trans_eQTL_trans_eQTL	Independent	diff
CHIT1	RP11-1D12.2	rs13289095	rs13284665	trans_eQTL_trans_eQTL	Independent	diff
CHIT1	CEACAM6	rs13289095	rs13284665	trans_eQTL_trans_eQTL	Independent	diff
CHIT1	MS4A3	rs13289095	rs13284665	trans_eQTL_trans_eQTL	Independent	diff
CHIT1	LTF	rs13289095	rs3750329	trans_eQTL_trans_eQTL	Independent	diff
DDR1	GTF2H4	rs9461639	rs5875278	eQTL_eQTL	modelGENE1	diff
TMEM176B	TMEM176B	rs13223879	rs741065	splicing_eQTL_eQTL	modelGENE2	diff
ANKRD13A	GIT2	rs7310558	rs529240220	eQTL_eQTL	modelGENE1	diff
ANKRD13A	TCHP	rs7310558	rs11068641;rs544805389	eQTL_eQTL	modelGENE2	diff
ELK3	CDK17	rs35332676	rs2268501	eQTL_eQTL	modelGENE1	diff
ACSF3	CBFA2T3	rs35740910	rs7194635	splicing_eQTL_eQTL	modelGENE2	diff
DUS2	ELMO3	rs2285912	rs255050	eQTL_eQTL	modelGENE2	diff
DUS2	NFATC3	rs2285912	rs10719112	eQTL_eQTL	modelGENE2	diff
DUS2	DPEP2	rs2285912	rs12934863	eQTL_eQTL	Independent	diff
PRADC1	CCT7	rs1991612	rs7557055	eQTL_eQTL	modelGENE2	diff
WIPI1	RP11-147L13.8	rs2952293	rs10153240	eQTL_eQTL	modelGENE2	diff
ZFR2	TJP3	rs2301840	rs112043271	eQTL_eQTL	modelGENE2	diff
ZFR2	MATK	rs2301840	rs2301847	eQTL_eQTL	modelGENE2	diff
IFIT5	ZCCHC2	rs876037	rs11185603	trans_eQTL_trans_eQTL	Independent	diff
IFIT5	IFIT1	rs876037	rs876039	trans_eQTL_trans_eQTL	Independent	diff
IFIT5	IFI44L	rs876037	rs876039	trans_eQTL_trans_eQTL	Independent	diff
IFIT5	CRYM	rs876037	rs876038	trans_eQTL_trans_eQTL	modelGENE1	diff
IFIT5	IFI16	rs876037	rs4385425	trans_eQTL_trans_eQTL	Independent	diff
IFIT5	HERC5	rs876037	rs11185603	trans_eQTL_trans_eQTL	Independent	diff
IFIT5	PTPRS	rs876037	rs876038	trans_eQTL_trans_eQTL	modelGENE1	diff
IFIT5	TDRD7	rs876037	rs11185603	trans_eQTL_trans_eQTL	Independent	diff
IFIT5	CLEC10A	rs876037	rs11185603	trans_eQTL_trans_eQTL	modelGENE1	diff
IFIT5	EIF2AK2	rs876037	rs11185603	trans_eQTL_trans_eQTL	Independent	diff
IFIT5	SIGLEC1	rs876037	rs11185603	trans_eQTL_trans_eQTL	Independent	diff
IFIT5	RP11-439L8.4	rs876037	rs11185603	trans_eQTL_trans_eQTL	modelGENE1	diff
IFIT5	NAT8L	rs876037	rs876038	trans_eQTL_trans_eQTL	modelGENE1	diff
IFIT5	LINC00996	rs876037	rs876038	trans_eQTL_trans_eQTL	modelGENE1	diff
IFIT5	ISG15	rs876037	rs11185603	trans_eQTL_trans_eQTL	Independent	diff
MTMR11	CERKL	rs1375493	rs35723031	trans_eQTL_eQTL	modelGENE1	diff
RASA4B	UPK3BL	rs139870714	rs566202783	eQTL_eQTL	Independent	diff
RASA4B	RASA4	rs139870714	rs566202783	eQTL_eQTL	Independent	diff
RASA4B	POLR2J2	rs139870714	rs140300009	eQTL_eQTL	Independent	diff
LRP10	SLC7A7	rs7155742	rs4982705	eQTL_eQTL	Independent	diff
ZNF354A	CLK4	rs9329048	rs4976804	eQTL_eQTL	modelGENE2	diff
MYO15B	TSEN54	rs117854890	rs4788901	eQTL_eQTL	modelGENE1	diff
MYO15B	LLGL2	rs117854890	rs4788901	eQTL_eQTL	modelGENE1	diff
STYK1	YBX3	rs4763526	rs142647914	eQTL_eQTL	modelGENE2	diff
VPS36	VPS36	rs563273528;rs561128469	rs201260315	splicing_eQTL_eQTL	modelGENE2	diff
C9orf142	LCNL1	rs11790360	rs7019538	eQTL_eQTL	modelGENE1	diff
C9orf142	CLIC3	rs11790360	rs11145951	eQTL_eQTL	modelGENE1	diff
C9orf142	ABCA2	rs11790360	rs66923109	eQTL_eQTL	modelGENE1	diff
IKBKAP	TMEM245	rs34466277	rs489283	eQTL_eQTL	modelGENE2	diff
IKBKAP	CTNNAL1	rs34466277	rs139151314	eQTL_eQTL	modelGENE2	diff
RP11-427H3.3	SNRNP27	rs71397374	rs7592647	eQTL_eQTL	modelGENE1	diff
PEX14	CASZ1	rs17035189	rs3215946	eQTL_eQTL	modelGENE2	diff
KANSL1	ARL17A	rs541927337	rs530407589;rs201489508	splicing_eQTL_eQTL	modelGENE2	diff
KANSL1	LRRC37A2	rs541927337	rs566238830	splicing_eQTL_eQTL	modelGENE2	diff
KANSL1	CRHR1	rs541927337	rs534205707	splicing_eQTL_splicing_eQTL	modelGENE2	diff
KANSL1	LRRC37A2	rs541927337	rs55726761	splicing_eQTL_eQTL	modelGENE2	diff
KANSL1	ARL17A	rs541927337	rs553560640	splicing_eQTL_eQTL	modelGENE2	diff
KANSL1	CRHR1	rs541927337	rs112972619	splicing_eQTL_eQTL	modelGENE2	diff
KANSL1	LRRC37A2	rs541927337	rs413519	splicing_eQTL_eQTL	modelGENE2	diff
TMEM116	ATXN2	rs59520011	rs7135514	eQTL_eQTL	modelGENE2	diff
ZNF551	AC003002.4	rs542721951;rs112997866	rs13088318	trans_eQTL_trans_eQTL	modelGENE2	diff
ZNF551	ZNF347	rs542721951;rs112997866	rs13088318	trans_eQTL_trans_eQTL	modelGENE2	diff
ZNF551	ZNF543	rs542721951;rs112997866	rs13088318	trans_eQTL_trans_eQTL	Independent	diff
ZNF551	ZNF154	rs542721951;rs112997866	rs62280667	trans_eQTL_trans_eQTL	Independent	diff
ZNF551	ZNF256	rs542721951;rs112997866	rs63322462	trans_eQTL_trans_eQTL	Independent	diff
ZNF551	ZNF776	rs542721951;rs112997866	rs13088318	trans_eQTL_trans_eQTL	Independent	diff
ZNF551	ZNF211	rs542721951;rs112997866	rs13088318	trans_eQTL_trans_eQTL	Independent	diff
NDUFS6	MRPL36	rs4975854	rs4975847	splicing_eQTL_splicing_eQTL	modelGENE1	diff
ACOT13	C6orf62	rs9393585	rs7762810	eQTL_eQTL	modelGENE1	diff
TFRC	HIST1H2BC	rs198851	rs129128	trans_pQTL_eQTL	modelGENE2	diff
TRAF3IP3	TRAF3IP3	rs12030655	rs2272867	eQTL_splicing_eQTL	modelGENE1	diff
CAB39L	CAB39L	rs7987940	rs9535244	splicing_eQTL_eQTL	modelGENE2	diff
LACC1	CCDC122	rs61960023	rs61960018	eQTL_eQTL	modelGENE1	diff
LGALS4	GBGT1	rs687289	rs587650417	trans_pQTL_eQTL	modelGENE2	diff
LGALS4	GIF	rs687289	rs587729869	trans_pQTL_trans_pQTL	modelGENE2	diff
CDC42	LINC00339	rs67420566	rs2473289	eQTL_eQTL	modelGENE2	diff
FAM153B	RP11-844P9.1	rs1469030	rs62389203	eQTL_eQTL	Independent	diff
GJD3	CTD-2267D19.3	rs2715556	rs506728	eQTL_eQTL	Independent	diff
KLC1	RP11-73M18.2	rs60546585	rs55864158	eQTL_eQTL	Independent	diff
KLC1	APOPT1	rs60546585	rs7154587	eQTL_eQTL	modelGENE1	diff
AZU1	CHD7	rs35440906	rs13256023	trans_eQTL_eQTL	modelGENE1	diff
BMP2K	ANXA3	rs62310800	rs5942	eQTL_splicing_eQTL	modelGENE1	diff
TOP3A	ALKBH5	rs854800	rs854803	eQTL_eQTL	modelGENE1	diff
SNRNP40	ZCCHC17	rs35912395	rs5773350	eQTL_eQTL	modelGENE1	diff
DBNL	SPDYE1	rs6968228	rs4406304	eQTL_eQTL	modelGENE1	diff
DCTN5	CTD-2196E14.9	rs249867	rs11407519	eQTL_eQTL	modelGENE2	diff
DCTN5	PLK1	rs249867	rs62032983	eQTL_eQTL	modelGENE2	diff
GGPS1	RBM34	rs140751456	rs66533903	eQTL_eQTL	modelGENE2	diff
GGPS1	ARID4B	rs140751456	rs55635645	eQTL_eQTL	modelGENE1	diff
ZNF329	PEG3	rs542721951;rs112997866	rs9859077	trans_eQTL_trans_eQTL	modelGENE2	diff
ZNF329	AC003002.4	rs542721951;rs112997866	rs13088318	trans_eQTL_trans_eQTL	modelGENE2	diff
ZNF329	ZNF347	rs542721951;rs112997866	rs13088318	trans_eQTL_trans_eQTL	modelGENE2	diff
ZNF329	ZNF154	rs542721951;rs112997866	rs62280667	trans_eQTL_trans_eQTL	modelGENE1	diff
ZNF329	ZNF256	rs542721951;rs112997866	rs63322462	trans_eQTL_trans_eQTL	Independent	diff
RP11-181E10.3	MIR4435-1HG	rs199739354	rs1463118	eQTL_eQTL	modelGENE1	diff
ITIH4	RP5-966M1.6	rs4687554	rs7620706	eQTL_eQTL	Independent	diff
ITIH4	SFMBT1	rs4687554	rs2239547	eQTL_eQTL	modelGENE2	diff
ITIH4	ITIH4	rs4687554	rs13072536	eQTL_splicing_eQTL	modelGENE2	diff
ITIH4	RP5-966M1.6	rs4687554	rs13072536	eQTL_splicing_eQTL	modelGENE2	diff
ITIH4	RP5-966M1.6	rs4687554	rs13072536	eQTL_eQTL	Independent	diff
PC.aa.C36.3	eicosapentaenoate..EPA..20.5n3.	rs174583	rs174562	met_QTL_met_QTL	modelGENE2	diff
PC.aa.C36.3	PC.aa.C38.4	rs174583	rs174546	met_QTL_met_QTL	Independent	diff
PC.aa.C36.3	PC.aa.C36.4	rs174583	rs174546	met_QTL_met_QTL	Independent	diff
PC.aa.C36.3	X1.arachidonoyl.GPE..20.4..	rs174583	rs174536	met_QTL_met_QTL	Independent	diff
PC.aa.C36.3	adrenate..22.4n6.	rs174583	rs174564	met_QTL_met_QTL	modelGENE2	diff
PC.aa.C36.3	PC.ae.C36.4	rs174583	rs174529	met_QTL_met_QTL	Independent	diff
PC.aa.C36.3	PC.aa.C42.1	rs174583	rs35473591	met_QTL_met_QTL	Independent	diff
PC.aa.C36.3	PC.aa.C40.4	rs174583	rs174529	met_QTL_met_QTL	Independent	diff
PC.aa.C36.3	PC.ae.C40.4	rs174583	rs174562	met_QTL_met_QTL	Independent	diff
PC.aa.C36.3	PC.ae.C44.5	rs174583	rs1535	met_QTL_met_QTL	Independent	diff
PC.aa.C36.3	FEN1	rs174583	rs5792239	met_QTL_eQTL	modelGENE2	diff
PC.aa.C36.3	PC.aa.C38.5	rs174583	rs174551	met_QTL_met_QTL	Independent	diff
PC.aa.C36.3	PC.ae.C40.5	rs174583	rs174547	met_QTL_met_QTL	Independent	diff
PC.aa.C36.3	PC.aa.C42.6	rs174583	rs174547	met_QTL_met_QTL	Independent	diff
PC.aa.C36.3	X1.linoleoyl.GPE..18.2..	rs174583	rs174548	met_QTL_met_QTL	Independent	diff
PC.aa.C36.3	PC.aa.C34.2	rs174583	rs174584	met_QTL_met_QTL	Independent	diff
PC.aa.C36.3	PC.aa.C42.4	rs174583	rs174529	met_QTL_met_QTL	Independent	diff
CUBN	TRDMT1	rs111472358	rs7074891	eQTL_eQTL	modelGENE2	diff
ANG	ANG	rs117669481	rs117453218	splicing_eQTL_eQTL	modelGENE1	diff
CCDC167	RP1-153P14.5	rs3818986	rs2488540	eQTL_eQTL	modelGENE2	diff
CCDC167	MDGA1	rs3818986	rs200830216	eQTL_eQTL	modelGENE2	diff
MIAT	SRRD	rs35262724	rs3213558	eQTL_eQTL	modelGENE1	diff
C2orf42	SNRPG	rs72841129	rs568088484	eQTL_splicing_eQTL	modelGENE2	diff
C2orf42	FAM136A	rs72841129	rs2279158	eQTL_eQTL	modelGENE2	diff
C2orf42	PCYOX1	rs72841129	rs74814151	eQTL_eQTL	modelGENE2	diff
C2orf42	TIA1	rs72841129	rs113280398	eQTL_eQTL	modelGENE2	diff
C2orf42	SNRPG	rs72841129	rs72904362	eQTL_eQTL	modelGENE2	diff
IGFBP4	RP5-1028K7.2	rs749906	rs9893243	eQTL_eQTL	Independent	diff
CSTB	CSTB	rs2838371	rs376461273	eQTL_splicing_eQTL	modelGENE1	diff
ACBD6	LHX4	rs1339726	rs10737343	eQTL_eQTL	modelGENE1	diff
FHL3	FHL3	rs150361750	rs4072980	splicing_eQTL_eQTL	modelGENE1	diff
SERPINB9	RP11-420G6.4	rs380779	rs413541	eQTL_eQTL	modelGENE2	diff
DEFA4	COL17A1	rs13284665	rs112086410	trans_eQTL_trans_eQTL	Independent	diff
DEFA4	LTF	rs13284665	rs3750329	trans_eQTL_trans_eQTL	Independent	diff
KCNS1	SEMG1	rs6130789	rs138814577	eQTL_eQTL	modelGENE1	diff
PPP1R14B	CCDC88B	rs887314	rs663743	eQTL_eQTL	modelGENE1	diff
PPP1R14B	CCDC88B	rs887314	rs663743	eQTL_splicing_eQTL	modelGENE1	diff
RAB11FIP3	CAPN15	rs61512373	rs113355794	eQTL_splicing_eQTL	modelGENE1	diff
NOSIP	PRRG2	rs4426453	rs10409856	eQTL_eQTL	modelGENE2	diff
CD164	PPIL6	rs11153174	rs6929023	splicing_eQTL_eQTL	modelGENE1	diff
ZNF142	RQCD1	rs4674308	rs139305235	eQTL_eQTL	modelGENE1	diff
ZNF142	BCS1L	rs4674308	rs492400	eQTL_eQTL	modelGENE2	diff
LILRA4	PTPRS	rs4954572	rs950176	trans_eQTL_trans_eQTL	Independent	diff
S100A10	THEM4	rs11371460	rs9943225	eQTL_eQTL	modelGENE1	diff
NPIPA1	PARN	rs4780563	rs12934778	eQTL_eQTL	modelGENE2	diff
AMD1	AMD1	rs192686229	rs150000066	splicing_eQTL_eQTL	modelGENE1	diff
BSCL2	BSCL2	rs144825291	rs117597269	eQTL_splicing_eQTL	modelGENE1	diff
BSCL2	HNRNPUL2-BSCL2	rs144825291	rs148248716	eQTL_eQTL	Independent	diff
BSCL2	HNRNPUL2-BSCL2	rs144825291	rs117597269	eQTL_splicing_eQTL	modelGENE1	diff
SLC25A44	PMF1	rs2006302	rs2842868	splicing_eQTL_eQTL	modelGENE2	diff
GSDMD	GSDMD	rs28600201	rs13255282	splicing_eQTL_eQTL	modelGENE1	diff
ZNF345	CTD-2162K18.3	rs35313661	rs34066712	eQTL_eQTL	modelGENE1	diff
ZNF345	ZNF790	rs35313661	rs2445878	eQTL_eQTL	modelGENE1	diff
eicosapentaenoate..EPA..20.5n3.	PC.aa.C38.4	rs174562	rs174546	met_QTL_met_QTL	modelGENE1	diff
eicosapentaenoate..EPA..20.5n3.	PC.aa.C36.4	rs174562	rs174546	met_QTL_met_QTL	modelGENE1	diff
eicosapentaenoate..EPA..20.5n3.	adrenate..22.4n6.	rs174562	rs174564	met_QTL_met_QTL	Independent	diff
eicosapentaenoate..EPA..20.5n3.	PC.aa.C42.1	rs174562	rs35473591	met_QTL_met_QTL	Independent	diff
eicosapentaenoate..EPA..20.5n3.	FEN1	rs174562	rs5792239	met_QTL_eQTL	modelGENE2	diff
eicosapentaenoate..EPA..20.5n3.	FADS2	rs174562	rs11320420	met_QTL_eQTL	modelGENE1	diff
eicosapentaenoate..EPA..20.5n3.	PC.aa.C38.5	rs174562	rs174551	met_QTL_met_QTL	Independent	diff
eicosapentaenoate..EPA..20.5n3.	PC.ae.C40.5	rs174562	rs174547	met_QTL_met_QTL	Independent	diff
eicosapentaenoate..EPA..20.5n3.	PC.aa.C42.6	rs174562	rs174547	met_QTL_met_QTL	Independent	diff
eicosapentaenoate..EPA..20.5n3.	X1.linoleoyl.GPE..18.2..	rs174562	rs174548	met_QTL_met_QTL	modelGENE1	diff
eicosapentaenoate..EPA..20.5n3.	PC.aa.C34.2	rs174562	rs174584	met_QTL_met_QTL	modelGENE1	diff
eicosapentaenoate..EPA..20.5n3.	PC.aa.C42.4	rs174562	rs174529	met_QTL_met_QTL	Independent	diff
RP11-773D16.1	RP11-182L21.6	rs2913135	rs2983823	eQTL_eQTL	Independent	diff
SLC31A2	FKBP15	rs59683842	rs7026984	eQTL_eQTL	Independent	diff
EME2	NUBP2	rs1033476	rs344357	eQTL_eQTL	modelGENE2	diff
POLR2J2	RP11-514P8.6	rs62484777	rs62484778	eQTL_eQTL	Independent	diff
MAPKAPK5-AS1	RP11-162P23.2	rs113728172	rs112039348	eQTL_eQTL	Independent	diff
MAPKAPK5-AS1	MAPKAPK5-AS1	rs113728172	rs3741983	eQTL_splicing_eQTL	modelGENE1	diff
MAPKAPK5-AS1	TMEM116	rs113728172	rs10774638	eQTL_eQTL	modelGENE1	diff
EMD	RPL10	23:153594535:G:A	23:153630530:T:A	eQTL_eQTL	modelGENE2	diff
C1orf213	TCEA3	rs683204	rs625954	eQTL_eQTL	modelGENE2	diff
NUP188	LRRC8A	rs28561848	rs719703	eQTL_eQTL	modelGENE1	diff
CCZ1	RSPH10B	rs78164916	rs61227179	eQTL_eQTL	Independent	diff
CCZ1	RSPH10B2	rs78164916	rs73674161	eQTL_eQTL	Independent	diff
CCZ1	C7orf26	rs78164916	rs60560600	eQTL_eQTL	modelGENE1	diff
PPM1M	GRM2	rs1505404	rs6786848	eQTL_eQTL	modelGENE2	diff
STON1-GTF2A1L	STON1	rs76033316	rs2293274	eQTL_eQTL	Independent	diff
DDX56	OGDH	rs59546304	rs217402	eQTL_eQTL	modelGENE1	diff
IL18RAP	IL18RAP	rs3755265	rs7584093	eQTL_splicing_eQTL	modelGENE1	diff
MAP1S	FCHO1	rs531398234;rs532600669	rs8101609	eQTL_eQTL	modelGENE1	diff
ACOX1	TEN1	rs8065144	rs7217719	eQTL_eQTL	modelGENE2	diff
VAPA	RAB31	rs624898	rs561102	eQTL_eQTL	modelGENE2	diff
U1	NECAP2	rs157134	rs821000	eQTL_eQTL	modelGENE1	diff
FKBP8	NPRL3	rs36064799	rs9907259	trans_eQTL_trans_eQTL	Independent	diff
FKBP8	UBXN6	rs36064799	rs8082605	trans_eQTL_trans_eQTL	Independent	diff
FKBP8	MYL9	rs36064799	rs8082605	trans_eQTL_trans_eQTL	modelGENE2	diff
ADAM28	ADAMDEC1	rs1369082	rs4872228	eQTL_eQTL	modelGENE2	diff
CCR3	CCR3	rs2201150	rs147398495	splicing_eQTL_eQTL	modelGENE1	diff
CCR3	CCR1	rs2201150	rs2172247	splicing_eQTL_eQTL	modelGENE2	diff
CCR3	CCR2	rs2201150	rs147398495	splicing_eQTL_eQTL	modelGENE1	diff
NFKBIA	KIAA0391	rs72664840	rs11156874	eQTL_eQTL	modelGENE2	diff
NFKBIA	NFKB2	rs72664840	rs57490113	eQTL_trans_eQTL	modelGENE2	diff
NFKBIA	GHRL	rs72664840	rs57818081	eQTL_trans_eQTL	modelGENE2	diff
NFKBIA	KIAA0391	rs72664840	rs72664829	eQTL_eQTL	modelGENE1	diff
CD6	CD5	rs34383631	rs4939491	eQTL_eQTL	Independent	diff
ALDH1A2	TLR5	rs4065321	rs9915252	trans_eQTL_trans_eQTL	Independent	diff
ALDH1A2	FAM129A	rs4065321	rs4433838	trans_eQTL_trans_eQTL	Independent	diff
ALDH1A2	PSMD3	rs4065321	rs6503531	trans_eQTL_eQTL	modelGENE1	diff
AC004076.7	AC004076.7	rs3746224	rs12978934	splicing_eQTL_eQTL	modelGENE2	diff
AC004076.7	AC004076.7	rs3746224	rs7255035	splicing_eQTL_eQTL	modelGENE2	diff
PGS1	DNAH17	rs2289757	rs2271613	eQTL_eQTL	Independent	diff
ADH5	ADH5	rs28894371	rs7699232	eQTL_splicing_eQTL	modelGENE1	diff
RP4-798A10.2	NECAP2	rs820999	rs279788	eQTL_splicing_eQTL	modelGENE2	diff
RRP12	EXOSC1	rs5787233	rs199908030	eQTL_eQTL	modelGENE1	diff
ACOT8	SNX21	rs10854235	rs11697323	eQTL_eQTL	Independent	diff
ZNF880	ZNF880	rs10445585	rs60935857	splicing_eQTL_eQTL	modelGENE2	diff
SEPW1	GLTSCR2	rs55886541	rs185880327	eQTL_eQTL	modelGENE1	diff
PSMA2	MRPL32	rs583301	rs667209	eQTL_splicing_eQTL	modelGENE2	diff
FRAT2	FRAT1	rs7918742	rs2297988	eQTL_eQTL	modelGENE2	diff
FRAT2	RRP12	rs7918742	rs2297988	eQTL_eQTL	modelGENE2	diff
NUDT5	CAMK1D	rs4750179	rs1054067	eQTL_eQTL	Independent	diff
NUDT5	UPF2	rs4750179	rs66550394	eQTL_eQTL	modelGENE1	diff
NUDT5	CAMK1D	rs4750179	rs71513318	eQTL_eQTL	Independent	diff
CABP1	MLEC	rs555379	rs522632	eQTL_eQTL	modelGENE2	diff
BAG1	HAGH	rs6592965	rs12718598	trans_eQTL_trans_eQTL	Independent	diff
BAG1	EMID1	rs6592965	rs12718598	trans_eQTL_trans_eQTL	modelGENE1	diff
BAZ2B	PPP3R1	rs10202187	rs10204535	eQTL_trans_eQTL	modelGENE2	diff
HMOX2	NMRAL1	rs4786503	rs11639998	splicing_eQTL_eQTL	modelGENE2	diff
ZFP82	ZFP14	rs4806303	rs62113155	eQTL_eQTL	modelGENE1	diff
ZFP82	NID1	rs4806303	rs62115240	eQTL_trans_eQTL	modelGENE1	diff
ZFP82	ZNF146	rs4806303	rs149446155	eQTL_splicing_eQTL	modelGENE1	diff
ZNF701	C8orf31	rs10417895	rs329965	eQTL_trans_eQTL	modelGENE2	diff
ZNF701	ZNF808	rs10417895	rs79875112	eQTL_eQTL	modelGENE2	diff
TTC3	TTC3	rs62223615	rs2187101	eQTL_splicing_eQTL	modelGENE2	diff
TTC3	PIGP	rs62223615	rs3753070	eQTL_eQTL	modelGENE2	diff
GPR133	RP11-76C10.5	rs200313521	rs78971364	eQTL_eQTL	modelGENE2	diff
PIN4	RGAG4	23:71407866:C:CAG	23:71397737:G:A	eQTL_eQTL	modelGENE2	diff
PIN4	ZMYM3	23:71407866:C:CAG	23:71414402:G:A	eQTL_eQTL	modelGENE2	diff
COL28A1	RP5-1159O4.2	rs7385346	rs2348337	eQTL_eQTL	modelGENE2	diff
CTC-479C5.17	DPEP3	rs255052	rs79577483	eQTL_eQTL	modelGENE2	diff
CTC-479C5.17	LCAT	rs255052	rs255056	eQTL_eQTL	modelGENE1	diff
CTC-479C5.17	DPEP3	rs255052	rs558421282	eQTL_splicing_eQTL	modelGENE2	diff
CTC-479C5.17	DUS2	rs255052	rs2107369	eQTL_eQTL	modelGENE2	diff
CTC-479C5.17	DPEP2	rs255052	rs558421282	eQTL_splicing_eQTL	modelGENE2	diff
CCDC144A	RP11-219A15.1	rs138822058	rs74747519	eQTL_eQTL	Independent	diff
VIM	CUBN	rs138049733	rs7912093	eQTL_eQTL	modelGENE2	diff
SULT1A2	SULT1A2	rs1690405	rs1042157	eQTL_splicing_eQTL	modelGENE1	diff
ATG2B	GSKIP	rs11160331	rs11160333	splicing_eQTL_eQTL	modelGENE1	diff
MRPL27	MRPL27	rs917030	rs739992	splicing_eQTL_eQTL	modelGENE1	diff
ALAD	RGS3	rs142731967	rs7040635	eQTL_eQTL	modelGENE1	diff
FCHO1	CRTC1	rs8101609	rs8107588	eQTL_eQTL	modelGENE2	diff
LPIN2	LPIN2	rs9963424	rs12956008	eQTL_splicing_eQTL	modelGENE2	diff
SNX5	MGME1	rs141261241	rs11551768	eQTL_eQTL	modelGENE1	diff
HES6	AC016757.3	rs74605005	rs881933	eQTL_eQTL	modelGENE2	diff
SELO	TRABD	rs55955211	rs75107793	eQTL_eQTL	modelGENE1	diff
TOM1	HMGXB4	rs4461	rs138729	eQTL_eQTL	modelGENE1	diff
NDUFA3	TFPT	rs10408451	rs621147	splicing_eQTL_splicing_eQTL	modelGENE1	diff
TMEM116	RP3-462E2.5	rs73423235	rs12322102	splicing_eQTL_eQTL	modelGENE1	diff
TMEM116	ERP29	rs73423235	rs11066196	splicing_eQTL_eQTL	modelGENE1	diff
CTSF	DPP3	rs4630309	rs57691879	eQTL_eQTL	modelGENE1	diff
CTSF	PELI3	rs4630309	rs2279865	eQTL_eQTL	modelGENE1	diff
CTSF	CTD-3074O7.12	rs4630309	rs117234086	eQTL_eQTL	modelGENE1	diff
SNX30	SLC46A2	rs56677235	rs16917417	eQTL_eQTL	Independent	diff
CD84	TAGLN2	rs2099604	rs4106115	eQTL_eQTL	modelGENE2	diff
UBXN11	CNKSR1	rs12138368	rs41310785	eQTL_eQTL	modelGENE1	diff
KCNE1L	NXT2	23:108769627:TA:T	23:108733406:G:A	eQTL_eQTL	modelGENE1	diff
GDE1	ARL6IP1	rs5816012	rs11644096	eQTL_eQTL	modelGENE1	diff
C1orf170	NOC2L	rs13303056	rs13302957	eQTL_eQTL	modelGENE1	diff
PCDH12	SHROOM1	rs190870026	rs199972931	trans_eQTL_trans_eQTL	modelGENE2	diff
IL27	CCDC94	rs4740	rs144429032	trans_pQTL_splicing_eQTL	modelGENE2	diff
IL27	CCDC94	rs4740	rs144429032	trans_pQTL_eQTL	modelGENE2	diff
ZNF506	ZNF486	rs73000743	rs112121176	eQTL_eQTL	modelGENE1	diff
MYO15A	RASD1	rs62072467	rs62073606	eQTL_eQTL	modelGENE2	diff
RP3-331H24.5	OGFRL1	rs561250831;rs36034527	rs9342825	eQTL_eQTL	modelGENE1	diff
ZBTB1	ZBTB1	rs1453004	rs12588886	eQTL_splicing_eQTL	modelGENE1	diff
PEG3	ZNF577	rs9859077	rs542721951;rs112997866	trans_eQTL_trans_eQTL	modelGENE1	diff
PEG3	ZNF835	rs9859077	rs13088318	trans_eQTL_trans_eQTL	Independent	diff
PEG3	ZNF154	rs9859077	rs62280667	trans_eQTL_trans_eQTL	modelGENE1	diff
PEG3	ZNF677	rs9859077	rs13088318	trans_eQTL_trans_eQTL	Independent	diff
PEG3	ZNF134	rs9859077	rs542721951;rs112997866	trans_eQTL_trans_eQTL	modelGENE1	diff
PEG3	ZNF211	rs9859077	rs13088318	trans_eQTL_trans_eQTL	modelGENE1	diff
DNAJB1	GIPC1	rs12984596	rs74182230	eQTL_eQTL	modelGENE2	diff
C1GALT1	C1GALT1	rs11771259	rs11763876	eQTL_splicing_eQTL	modelGENE2	diff
NDE1	NDE1	rs8047940	rs35694612	eQTL_splicing_eQTL	modelGENE2	diff
NDE1	C16orf45	rs8047940	rs35388673	eQTL_eQTL	modelGENE2	diff
LRP11	PCMT1	rs9371199	rs146361457	pQTL_eQTL	modelGENE1	diff
LRP11	GINM1	rs9371199	rs4869923	pQTL_eQTL	modelGENE1	diff
FKBP7	PLEKHA3	rs71423566	rs13026251	eQTL_eQTL	modelGENE1	diff
ZNF835	ZFP28	rs4801177	rs10409899	eQTL_eQTL	modelGENE2	diff
ZNF835	ZNF470	rs4801177	rs10409899	eQTL_eQTL	modelGENE1	diff
ZNF835	ZNF71	rs4801177	rs1005254	eQTL_eQTL	modelGENE2	diff
ZNF835	ZNF582-AS1	rs4801177	rs1005254	eQTL_eQTL	modelGENE2	diff
ZNF835	ZNF667-AS1	rs4801177	rs9304777	eQTL_eQTL	modelGENE2	diff
FES	MAN2A2	rs12906125	rs2521501	splicing_eQTL_eQTL	modelGENE2	diff
FES	FES	rs12906125	rs35346340	splicing_eQTL_eQTL	modelGENE2	diff
C12orf73	HSP90B1	rs1165695	rs2583262	splicing_eQTL_splicing_eQTL	modelGENE1	diff
PISD	PISD	rs4820988	rs738685	eQTL_splicing_eQTL	modelGENE2	diff
VCPKMT	VCPKMT	rs72227608	rs2355666	eQTL_splicing_eQTL	modelGENE1	diff
VCPKMT	C14orf182	rs72227608	rs7143675	eQTL_eQTL	modelGENE1	diff
AKIP1	TMEM9B	rs1560569	rs7930026	eQTL_eQTL	modelGENE2	diff
PC.aa.C38.4	X1.arachidonoyl.GPE..20.4..	rs174546	rs174536	met_QTL_met_QTL	Independent	diff
PC.aa.C38.4	adrenate..22.4n6.	rs174546	rs174564	met_QTL_met_QTL	Independent	diff
PC.aa.C38.4	PC.ae.C36.4	rs174546	rs174529	met_QTL_met_QTL	Independent	diff
PC.aa.C38.4	PC.aa.C42.1	rs174546	rs35473591	met_QTL_met_QTL	Independent	diff
PC.aa.C38.4	PC.aa.C40.4	rs174546	rs174529	met_QTL_met_QTL	Independent	diff
PC.aa.C38.4	PC.ae.C40.4	rs174546	rs174562	met_QTL_met_QTL	Independent	diff
PC.aa.C38.4	PC.ae.C44.5	rs174546	rs1535	met_QTL_met_QTL	Independent	diff
PC.aa.C38.4	FEN1	rs174546	rs5792239	met_QTL_eQTL	modelGENE2	diff
PC.aa.C38.4	FADS2	rs174546	rs11320420	met_QTL_eQTL	modelGENE2	diff
PC.aa.C38.4	PC.aa.C38.5	rs174546	rs174551	met_QTL_met_QTL	Independent	diff
PC.aa.C38.4	PC.ae.C40.5	rs174546	rs174547	met_QTL_met_QTL	Independent	diff
PC.aa.C38.4	PC.aa.C42.6	rs174546	rs174547	met_QTL_met_QTL	Independent	diff
PC.aa.C38.4	X1.linoleoyl.GPE..18.2..	rs174546	rs174548	met_QTL_met_QTL	modelGENE2	diff
PC.aa.C38.4	PC.aa.C34.2	rs174546	rs174584	met_QTL_met_QTL	Independent	diff
PC.aa.C38.4	PC.aa.C42.4	rs174546	rs174529	met_QTL_met_QTL	Independent	diff
LGALS9	ICAM2	rs8176643	rs532436	trans_pQTL_trans_pQTL	modelGENE1	diff
LGALS9	TYRO3	rs8176643	rs532436	trans_pQTL_trans_pQTL	modelGENE1	diff
LGALS9	EPHB4	rs8176643	rs532436	trans_pQTL_trans_pQTL	modelGENE1	diff
LGALS9	F3	rs8176643	rs532436	trans_pQTL_trans_pQTL	modelGENE1	diff
LGALS9	CD79B	rs8176643	rs115478735	trans_pQTL_trans_pQTL	modelGENE1	diff
LGALS9	CLEC14A	rs8176643	rs532436	trans_pQTL_trans_pQTL	modelGENE1	diff
LGALS9	PEAR1	rs8176643	rs651007	trans_pQTL_trans_pQTL	modelGENE1	diff
ZNF135	ZSCAN18	rs75597	rs390667	eQTL_eQTL	Independent	diff
ZNF135	ZNF606	rs75597	rs260488	eQTL_eQTL	Independent	diff
FAM228B	RP11-507M3.1	rs12713210	rs10191964	eQTL_splicing_eQTL	modelGENE2	diff
FAM228B	RP11-507M3.1	rs12713210	rs73920010	eQTL_eQTL	Independent	diff
FAM228B	ITSN2	rs12713210	rs530652020;rs398042376	eQTL_eQTL	modelGENE2	diff
FAM228B	FAM228A	rs12713210	rs34772797	eQTL_eQTL	modelGENE2	diff
FAM228B	TP53I3	rs12713210	rs10191964	eQTL_eQTL	modelGENE2	diff
FAM228B	TP53I3	rs12713210	rs71395190	eQTL_eQTL	modelGENE2	diff
TM4SF1	CP	rs10639126	rs1574958	eQTL_eQTL	modelGENE2	diff
TM4SF1	HPS3	rs10639126	rs1812861	eQTL_eQTL	modelGENE1	diff
TM4SF1	GYG1	rs10639126	rs11919380	eQTL_eQTL	modelGENE2	diff
GLE1	CERCAM	rs74932715	rs146146477	eQTL_eQTL	modelGENE1	diff
C15orf38-AP3S2	C15orf38	rs12440156	rs10852123	eQTL_eQTL	modelGENE2	diff
SLC35D2	SLC35D2	rs150572522	rs111392120	splicing_eQTL_eQTL	modelGENE1	diff
ARHGEF10L	RCC2	rs562374520	rs10788676	eQTL_eQTL	modelGENE1	diff
HAUS2	SNAP23	rs60380503	rs76029518	eQTL_eQTL	modelGENE1	diff
HERC1	APH1B	rs8041075	rs374871616	eQTL_eQTL	modelGENE2	diff
HERC1	FBXL22	rs8041075	rs8040480	eQTL_eQTL	modelGENE2	diff
LINS	CERS3	rs36053285	rs4965320	eQTL_eQTL	modelGENE1	diff
PRRC2A	C6orf48	rs66884629	rs144343128	eQTL_eQTL	modelGENE1	diff
LARS2	LARS2	rs3821895	rs900324	eQTL_splicing_eQTL	modelGENE2	diff
ZFYVE20	NR2C2	rs9811505	rs75932464	eQTL_eQTL	modelGENE2	diff
GGCT	GGCT	rs38453	rs38413	eQTL_splicing_eQTL	modelGENE2	diff
LILRB5	LILRB3	rs11672654	rs7247394	eQTL_splicing_eQTL	modelGENE1	diff
LILRB5	LILRA5	rs11672654	rs12462760	eQTL_eQTL	Independent	diff
LILRB5	LILRB2	rs11672654	rs11671310	eQTL_eQTL	Independent	diff
LILRB5	LILRA6	rs11672654	rs7247394	eQTL_splicing_eQTL	modelGENE1	diff
LILRB5	LILRA3	rs11672654	rs7247394	eQTL_splicing_eQTL	modelGENE1	diff
CTD-3138B18.4	ZNF544	rs400733	rs260503	eQTL_eQTL	Independent	diff
SUV39H1	WDR13	23:48452969:A:C	23:48459962:G:A	eQTL_eQTL	modelGENE1	diff
CTSZ	CTSF	rs10860794	rs10778152	trans_pQTL_trans_pQTL	Independent	diff
TERF2	VPS4A	rs3743669	rs17703104	eQTL_eQTL	modelGENE2	diff
TRAPPC1	CHD3	rs117257895	rs78044421	eQTL_eQTL	modelGENE1	diff
TRAPPC1	TMEM88	rs117257895	rs144798541	eQTL_eQTL	modelGENE1	diff
BCAT1	LRMP	rs11047696	rs11047695	eQTL_eQTL	modelGENE2	diff
HEXB	ENC1	rs6453068	rs10474422	eQTL_eQTL	modelGENE2	diff
HEXB	ENC1	rs6453068	rs7734383	eQTL_eQTL	modelGENE2	diff
HEXB	ENC1	rs6453068	rs10070403	eQTL_eQTL	modelGENE2	diff
NPM2	FGF17	rs12547911	rs77473749	eQTL_eQTL	modelGENE2	diff
MPV17L	PARN	rs62037780	rs12934778	eQTL_eQTL	modelGENE2	diff
NEU1	C4A	rs558702	rs389884	eQTL_eQTL	modelGENE1	diff
NEU1	ATF6B	rs558702	rs1269852	eQTL_eQTL	modelGENE1	diff
ZNF808	ZNF701	rs11671299	rs4802990	eQTL_eQTL	Independent	diff
FIS1	CLDN15	rs10241107	rs10270498	eQTL_eQTL	modelGENE2	diff
PVRIG	GPC2	rs7789890	rs2056726	eQTL_eQTL	modelGENE2	diff
GNLY	VAMP5	rs4240200	rs140543948	splicing_eQTL_eQTL	modelGENE2	diff
GNLY	CAPG	rs4240200	rs10187314	splicing_eQTL_eQTL	modelGENE2	diff
GNLY	GNLY	rs4240200	rs6740635	splicing_eQTL_eQTL	modelGENE2	diff
GNLY	C2orf68	rs4240200	rs56108621	splicing_eQTL_eQTL	modelGENE2	diff
GNLY	SFTPB	rs4240200	rs5832653	splicing_eQTL_eQTL	modelGENE2	diff
GNLY	ATOH8	rs4240200	rs5832653	splicing_eQTL_eQTL	modelGENE1	diff
GNLY	GGCX	rs4240200	rs35616630	splicing_eQTL_eQTL	modelGENE2	diff
GNLY	MAT2A	rs4240200	rs10187314	splicing_eQTL_eQTL	modelGENE2	diff
RP11-383H13.1	MSC	rs10111413	rs10090454	eQTL_eQTL	Independent	diff
STIP1	TRMT112	rs574112445;rs558512155	rs28364831	eQTL_eQTL	modelGENE1	diff
DDT	ZNF70	rs12484324	rs140257	eQTL_eQTL	modelGENE1	diff
DDT	DDTL	rs12484324	rs12483950	eQTL_eQTL	Independent	diff
DDT	KB-226F1.2	rs12484324	rs4822457	eQTL_eQTL	modelGENE1	diff
DDT	MIF	rs12484324	rs5751777	eQTL_eQTL	modelGENE1	diff
DDT	MIF	rs12484324	rs5751766	eQTL_pQTL	modelGENE1	diff
DDT	GSTT1	rs12484324	rs140244	eQTL_eQTL	Independent	diff
SERPINB10	SERPINB2	rs12327173	rs28483202	eQTL_splicing_eQTL	modelGENE1	diff
ZNF587B	ZNF417	rs77825740	rs28374851	splicing_eQTL_eQTL	modelGENE1	diff
ZNF587B	ZNF814	rs77825740	rs10423152	splicing_eQTL_eQTL	modelGENE2	diff
AC015688.3	LGALS9	rs3751092	rs9908096	eQTL_pQTL	modelGENE1	diff
AC015688.3	LGALS9	rs3751092	rs11080243	eQTL_eQTL	Independent	diff
AC015688.3	KSR1	rs3751092	rs4794970	eQTL_eQTL	Independent	diff
MITD1	LIPT1	rs7572660	rs201675706	splicing_eQTL_eQTL	modelGENE1	diff
MITD1	C2ORF15	rs7572660	rs1133978	splicing_eQTL_eQTL	modelGENE1	diff
MITD1	TSGA10	rs7572660	rs13035357	splicing_eQTL_eQTL	modelGENE1	diff
GBP6	TAP2	rs35350651	rs4766578	trans_eQTL_trans_eQTL	Independent	diff
GBP6	SMTNL1	rs35350651	rs4766578	trans_eQTL_trans_eQTL	Independent	diff
FNTB	CHURC1-FNTB	rs58539554	rs72625659	eQTL_eQTL	Independent	diff
AGAP7	AGAP8	rs2611489	rs7920517	eQTL_eQTL	Independent	diff
LRRC63	LCP1	rs1230472	rs1230465	eQTL_eQTL	modelGENE2	diff
VIM	NEK6	rs55641821	rs72759286	trans_eQTL_eQTL	modelGENE1	diff
ALPK1	AP1AR	rs34635660	rs2280499	eQTL_eQTL	modelGENE2	diff
ALPK1	TIFA	rs34635660	rs10026212	eQTL_eQTL	modelGENE1	diff
ALPK1	TIFA	rs34635660	rs34176366	eQTL_splicing_eQTL	modelGENE2	diff
TRAF3IP3	LAMB3	rs2272867	rs12034758	splicing_eQTL_eQTL	modelGENE2	diff
TRAF3IP3	TRAF3IP3	rs2272867	rs1999826	splicing_eQTL_eQTL	modelGENE2	diff
TRAF3IP3	TRAF3IP3	rs2272867	rs74264700	splicing_eQTL_eQTL	modelGENE2	diff
NAT6	RASSF1	rs9882618	rs76579309	eQTL_eQTL	modelGENE1	diff
POLR2E	GPX4	rs1046040	rs112276291	eQTL_eQTL	modelGENE2	diff
GGCX	MAFF	rs6729475	rs115669754	eQTL_trans_eQTL	modelGENE1	diff
GGCX	HECW2	rs6729475	rs4258795	eQTL_trans_eQTL	modelGENE1	diff
GGCX	VAMP8	rs6729475	rs78831337	eQTL_eQTL	modelGENE1	diff
POLN	MXD4	rs2233030	rs2071659	eQTL_splicing_eQTL	modelGENE1	diff
VSIG1	LDLRAP1	rs669116	rs35148784	trans_eQTL_trans_eQTL	Independent	diff
VSIG1	TCF7	rs669116	rs35148784	trans_eQTL_trans_eQTL	Independent	diff
ABLIM3	PCYOX1L	rs12522527	rs3797315	eQTL_eQTL	modelGENE1	diff
KRR1	GLIPR1	rs11180511	rs2242435	eQTL_eQTL	Independent	diff
KRR1	CAPS2	rs11180511	rs10879906	eQTL_eQTL	modelGENE2	diff
GGT7	EIF6	rs7272884	rs2425053	eQTL_splicing_eQTL	modelGENE1	diff
AC006538.4	GNG7	rs4806874	rs8108952	eQTL_eQTL	modelGENE2	diff
RP11-504P24.4	CAPN2	rs3835625	rs7517765	eQTL_eQTL	modelGENE1	diff
TP53I3	FAM228A	rs567536368	rs138756407	eQTL_eQTL	modelGENE2	diff
B4GALT4	IGSF11	rs72655937	rs114299298	eQTL_eQTL	modelGENE1	diff
COL23A1	HNRNPAB	rs5873601	rs12522793	eQTL_eQTL	modelGENE1	diff
NIPAL1	COMMD8	rs4565052	rs10028155	eQTL_eQTL	modelGENE2	diff
NIPAL1	CNGA1	rs4565052	rs6858440	eQTL_eQTL	modelGENE2	diff
NIPAL1	CORIN	rs4565052	rs1866689	eQTL_eQTL	modelGENE2	diff
NIPAL1	NFXL1	rs4565052	rs10938499	eQTL_eQTL	Independent	diff
FABP6	RP11-382J12.1	rs6991329	rs35960104	trans_pQTL_eQTL	modelGENE2	diff
FABP6	XKR9	rs6991329	rs199519477	trans_pQTL_eQTL	modelGENE1	diff
FABP6	FABP2	rs6991329	rs35960104	trans_pQTL_trans_pQTL	Independent	diff
CCNB3	GPKOW	23:50106746:T:C	23:49969466:C:CCT	eQTL_eQTL	modelGENE2	diff
SLPI	SEMG1	rs564078490	rs555590563	eQTL_eQTL	modelGENE1	diff
SLPI	PI3	rs564078490	rs147686536	eQTL_pQTL	modelGENE1	diff
MICA	XXbac-BPG181B23.7	rs9266829	rs68094537	eQTL_eQTL	Independent	diff
HAGH	LGALS3	rs12718598	rs6592965	trans_eQTL_trans_eQTL	Independent	diff
HAGH	VWCE	rs12718598	rs6592965	trans_eQTL_trans_eQTL	modelGENE1	diff
HAGH	SHARPIN	rs12718598	rs6592965	trans_eQTL_trans_eQTL	Independent	diff
HAGH	MYL4	rs12718598	rs6592965	trans_eQTL_trans_eQTL	modelGENE1	diff
HAGH	FBXO7	rs12718598	rs6592965	trans_eQTL_trans_eQTL	modelGENE1	diff
FCRL5	FCRL5	rs34387005	rs12760587	pQTL_splicing_eQTL	modelGENE2	diff
NMRK1	OSTF1	rs57570426	rs10869514	eQTL_eQTL	modelGENE1	diff
TLR10	TLR1	rs55830619	rs5743596	eQTL_splicing_eQTL	modelGENE1	diff
CHMP6	BAIAP2	rs8081168	rs9989483	eQTL_eQTL	modelGENE2	diff
CHMP6	BAIAP2-AS1	rs8081168	rs56239087	eQTL_eQTL	modelGENE1	diff
TMEM189-UBE2V1	TMEM189	rs761214	rs147638758;rs534355857	eQTL_splicing_eQTL	modelGENE2	diff
TMEM189-UBE2V1	UBE2V1	rs761214	rs147638758;rs534355857	eQTL_splicing_eQTL	modelGENE2	diff
TMEM189-UBE2V1	TMEM189	rs761214	rs1928544	eQTL_eQTL	Independent	diff
JAKMIP3	DPYSL4	rs77314006	rs10082475	eQTL_eQTL	Independent	diff
LRRFIP2	LRRFIP2	rs6786857	rs6550458	eQTL_splicing_eQTL	modelGENE1	diff
SPG7	ANKRD11	rs4399533	rs531415280;rs527253553	eQTL_eQTL	modelGENE1	diff
TMEM150A	RNF181	rs72266075	rs576926111	eQTL_eQTL	modelGENE1	diff
NCKIPSD	P4HTM	rs4858798	rs59623077	eQTL_eQTL	modelGENE2	diff
NCKIPSD	DALRD3	rs4858798	rs577422524	eQTL_eQTL	modelGENE2	diff
NCKIPSD	USP19	rs4858798	rs574238175	eQTL_eQTL	modelGENE2	diff
NCKIPSD	WDR6	rs4858798	rs6781790	eQTL_eQTL	modelGENE1	diff
NCKIPSD	LAMB2	rs4858798	rs4513485	eQTL_eQTL	modelGENE2	diff
STK36	RQCD1	rs34491963	rs139305235	eQTL_eQTL	modelGENE1	diff
STK36	BCS1L	rs34491963	rs492400	eQTL_eQTL	modelGENE2	diff
RP11-33B1.4	RP11-384K6.6	rs148358770	rs202085128	eQTL_eQTL	modelGENE1	diff
PRTFDC1	ARHGAP21	rs7091639	rs2148270	eQTL_eQTL	modelGENE1	diff
ZDHHC1	ATP6V0D1	rs56294631	rs13333582	splicing_eQTL_eQTL	modelGENE1	diff
ZDHHC1	ZDHHC1	rs56294631	rs113366890	splicing_eQTL_eQTL	modelGENE1	diff
ZDHHC1	TPPP3	rs56294631	rs9936306	splicing_eQTL_eQTL	modelGENE1	diff
ZDHHC1	E2F4	rs56294631	rs113699397	splicing_eQTL_eQTL	modelGENE1	diff
ACCS	ACCS	rs3107274	rs3107276	splicing_eQTL_eQTL	modelGENE2	diff
RP11-309G3.3	IER5	rs6658698	rs4652560	eQTL_eQTL	modelGENE1	diff
DPEP3	ELMO3	rs255055	rs255050	eQTL_eQTL	modelGENE2	diff
DPEP3	NFATC3	rs255055	rs10719112	eQTL_eQTL	modelGENE2	diff
DPEP3	DPEP2	rs255055	rs12934863	eQTL_eQTL	Independent	diff
FAM153A	N4BP3	rs71585651	rs12188511	splicing_eQTL_eQTL	modelGENE2	diff
RP11-118B22.4	PZP	ss1388092789	ss1388092121	eQTL_eQTL	modelGENE1	diff
RP11-118B22.4	A2M	ss1388092789	ss1388092210	eQTL_eQTL	modelGENE1	diff
ARL11	RCBTB1	rs61959871	rs61961401	eQTL_eQTL	modelGENE2	diff
ARL17A	ARL17A	rs74521229	rs557307834	splicing_eQTL_eQTL	modelGENE2	diff
TNFRSF13C	CTA-250D10.23	rs6002548	rs6002546	eQTL_eQTL	Independent	diff
NUCKS1	SLC41A1	rs823094	rs708727	eQTL_eQTL	modelGENE2	diff
NUCKS1	PM20D1	rs823094	rs1772143	eQTL_eQTL	modelGENE1	diff
UQCRH	UQCRH	rs41292543	rs77526109	splicing_eQTL_eQTL	modelGENE1	diff
X...12063	X1.arachidonoyl.GPI..20.4..	rs11045856	rs12367888	met_QTL_met_QTL	Independent	diff
ZNF275	PNMA3	23:152221003:T:C	23:152214026:C:T	eQTL_eQTL	modelGENE1	diff
ZNF788	ZNF136	rs12052173	rs8112603	eQTL_eQTL	modelGENE2	diff
RP11-290F24.6	PRKCDBP	rs188980	rs16910019	eQTL_eQTL	modelGENE2	diff
uridine	CTA-384D8.34	rs140521	rs470118	met_QTL_eQTL	modelGENE2	diff
SERPINB6	LINC01011	rs147910528	rs77625977	splicing_eQTL_eQTL	modelGENE2	diff
LRRC4B	ASPDH	rs889131	rs1274698	eQTL_eQTL	modelGENE1	diff
COX14	COX14	rs36016055	rs7314598	eQTL_splicing_eQTL	modelGENE1	diff
GABARAPL1	KLRD1	rs565456714	rs2002157	eQTL_eQTL	Independent	diff
GABARAPL1	RP11-291B21.2	rs565456714	rs11053857	eQTL_eQTL	modelGENE1	diff
ZNF7	ZNF517	rs1209881	rs7015892	eQTL_eQTL	modelGENE1	diff
SGCA	PPP1R9B	rs73987427	rs55670935	eQTL_splicing_eQTL	modelGENE1	diff
SFT2D2	TBX19	rs4656575	rs2280991	eQTL_eQTL	modelGENE1	diff
SND1	LRRC4	rs894062	rs184571938;rs141633504	eQTL_eQTL	modelGENE2	diff
GRB2	SLC25A19	rs5822082	rs4789168	eQTL_eQTL	modelGENE1	diff
SH2B2	CUX1	rs803091	rs813000	eQTL_eQTL	modelGENE1	diff
ZNF586	ZNF417	rs77825740	rs28374851	splicing_eQTL_eQTL	modelGENE1	diff
ZNF586	ZNF814	rs77825740	rs10423152	splicing_eQTL_eQTL	modelGENE2	diff
MEAF6	SNIP1	rs72657787	rs555243887	eQTL_eQTL	modelGENE2	diff
GDPGP1	GDPGP1	rs11629778	rs3932	splicing_eQTL_eQTL	modelGENE1	diff
ADD2	TEX261	rs11684466	rs141553436	eQTL_eQTL	modelGENE2	diff
ADD2	CLEC4F	rs11684466	rs1544653	eQTL_eQTL	modelGENE1	diff
ADD2	CD207	rs11684466	rs11126299	eQTL_eQTL	modelGENE2	diff
AC003002.4	ZNF577	rs13088318	rs542721951;rs112997866	trans_eQTL_trans_eQTL	modelGENE1	diff
AC003002.4	HKR1	rs13088318	rs9859077	trans_eQTL_trans_eQTL	modelGENE1	diff
AC003002.4	ZNF154	rs13088318	rs62280667	trans_eQTL_trans_eQTL	modelGENE1	diff
AC003002.4	ZNF419	rs13088318	rs542721951;rs112997866	trans_eQTL_trans_eQTL	modelGENE1	diff
AC003002.4	ZNF134	rs13088318	rs542721951;rs112997866	trans_eQTL_trans_eQTL	modelGENE1	diff
AC003002.4	ZNF256	rs13088318	rs63322462	trans_eQTL_trans_eQTL	modelGENE1	diff
AC003002.4	ZNF649	rs13088318	rs542721951;rs112997866	trans_eQTL_trans_eQTL	modelGENE1	diff
EEF2	PIAS4	rs737204	rs36051175	eQTL_eQTL	modelGENE2	diff
FAM45A	PRDX3	rs3802739	rs144557769	eQTL_eQTL	modelGENE1	diff
DAAM2	GPX3	rs373349458	rs77853621	trans_eQTL_trans_eQTL	Independent	diff
DAAM2	MAPKAPK3	rs373349458	rs77853621	trans_eQTL_trans_eQTL	modelGENE1	diff
DAAM2	RAB37	rs373349458	rs77853621	trans_eQTL_trans_eQTL	modelGENE1	diff
DAAM2	VAV1	rs373349458	rs75949649	trans_eQTL_trans_eQTL	modelGENE1	diff
DAAM2	PNPLA1	rs373349458	rs12525521	trans_eQTL_trans_eQTL	modelGENE1	diff
DAAM2	PLAGL1	rs373349458	rs12525521	trans_eQTL_eQTL	modelGENE1	diff
PDCD1LG2	PEAR1	rs10901252	rs8176693	trans_pQTL_trans_pQTL	modelGENE1	diff
PDCD1LG2	BCAM	rs10901252	rs8176741	trans_pQTL_trans_pQTL	modelGENE1	diff
PDCD1LG2	TEK	rs10901252	rs8176741	trans_pQTL_trans_pQTL	modelGENE1	diff
SDPR	MMD	rs156356	rs156358	trans_eQTL_trans_eQTL	Independent	diff
SDPR	MYLK	rs156356	rs156358	trans_eQTL_trans_eQTL	Independent	diff
LYPLA2	MDS2	rs11576333	rs34662769	eQTL_eQTL	modelGENE2	diff
SCO1	TMEM220	rs201622	rs10586478	eQTL_eQTL	modelGENE2	diff
NAPRT1	EEF1D	rs3793372	rs60401352	eQTL_splicing_eQTL	modelGENE1	diff
SEMA4D	SECISBP2	rs78472267	rs79500233	eQTL_eQTL	modelGENE1	diff
APLP2	TMEM45B	rs11221844	rs10791050	eQTL_splicing_eQTL	modelGENE2	diff
PRKG1	CSTF2T	rs10490973	rs11392065	eQTL_eQTL	modelGENE2	diff
ITGB1BP2	MUSTN1	rs3821873	rs10716399	trans_pQTL_eQTL	modelGENE1	diff
PLEKHN1	KLHL17	rs3935066	rs13303160	eQTL_eQTL	modelGENE1	diff
POLDIP3	CYB5R3	rs137117	rs137047	eQTL_eQTL	modelGENE2	diff
MORN3	MORN3	rs73227920	rs6486790	eQTL_splicing_eQTL	modelGENE2	diff
MORN3	CAMKK2	rs73227920	rs6486790	eQTL_eQTL	modelGENE2	diff
C22orf34	ZBED4	rs739242	rs66525271	eQTL_eQTL	modelGENE2	diff
C22orf34	ZBED4	rs739242	rs112095659	eQTL_eQTL	modelGENE2	diff
TRAP1	TRAP1	rs8050794	rs4786429	splicing_eQTL_eQTL	modelGENE1	diff
GPATCH1	WDR88	rs11881284	rs6510364	eQTL_eQTL	modelGENE1	diff
CIB3	HSH2D	rs73005221	rs4808460	eQTL_eQTL	modelGENE1	diff
MAN2A2	UNC45A	rs17635872	rs17635974	eQTL_eQTL	modelGENE1	diff
CDH23	PSAP	rs5786049	rs727414	eQTL_eQTL	modelGENE2	diff
CCNL1	CCNL1	rs60320084	rs6799567	eQTL_splicing_eQTL	modelGENE2	diff
CCNL1	VEPH1	rs60320084	rs374289942;rs138071802	eQTL_eQTL	modelGENE2	diff
ACO2	DESI1	rs203320	rs11554327	splicing_eQTL_eQTL	modelGENE2	diff
ACO2	MEI1	rs203320	rs9538	splicing_eQTL_splicing_eQTL	modelGENE2	diff
ACO2	LONRF3	rs203320	rs4822025	splicing_eQTL_trans_eQTL	modelGENE2	diff
FCGR3B	FCGR3B	rs79636887;rs67373090	rs61803007	splicing_eQTL_eQTL	modelGENE2	diff
FCGR3B	FCGR2B	rs79636887;rs67373090	rs149980385	splicing_eQTL_pQTL	modelGENE2	diff
STAT2	TAP2	rs35350651	rs4766578	trans_eQTL_trans_eQTL	Independent	diff
STAT2	ITGA5	rs35350651	rs4766578	trans_eQTL_trans_eQTL	Independent	diff
STAT2	SMTNL1	rs35350651	rs4766578	trans_eQTL_trans_eQTL	Independent	diff
SLX1B	ATXN2L	rs369989480	rs11645143	eQTL_splicing_eQTL	modelGENE1	diff
GDF2	IPPK	rs7024190	rs2274966	trans_pQTL_eQTL	modelGENE2	diff
GDF2	NOL8	rs7024190	rs2761677	trans_pQTL_eQTL	modelGENE2	diff
CXCR1	CXCR2	rs10210012	rs11676348	eQTL_eQTL	Independent	diff
MSMB	ALOX5	rs117244797	rs141914431	trans_pQTL_eQTL	modelGENE1	diff
MEF2B	MEF2BNB	rs7360000	rs67238925	splicing_eQTL_eQTL	modelGENE2	diff
PARVG	PARVG	rs139150	rs139140	eQTL_splicing_eQTL	modelGENE1	diff
ZNF276	FANCA	rs4785713	rs3785280	splicing_eQTL_splicing_eQTL	modelGENE1	diff
ZNF276	ZNF276	rs4785713	rs2239360	splicing_eQTL_eQTL	modelGENE2	diff
FCGR2B	FCGR2B	rs377720202	rs565614340	splicing_eQTL_eQTL	modelGENE2	diff
CDH2	BMP6	rs75077631	rs1801020	trans_pQTL_trans_pQTL	modelGENE1	diff
CDH2	SPINT2	rs75077631	rs1801020	trans_pQTL_trans_pQTL	modelGENE1	diff
IL10RB	IFNAR2	rs2236758	rs2236757	splicing_eQTL_eQTL	modelGENE2	diff
IL10RB	IFNAR2	rs2236758	rs2284549	splicing_eQTL_eQTL	modelGENE2	diff
CCDC107	ARHGEF39	rs34080245	rs7858447	eQTL_eQTL	Independent	diff
RP11-108K14.8	TUBGCP2	rs10776681	rs537803581	eQTL_eQTL	modelGENE1	diff
CLIP2	LAT2	rs76426844	rs3135656	eQTL_eQTL	modelGENE1	diff
CLIP2	RFC2	rs76426844	rs78558824	eQTL_eQTL	modelGENE2	diff
GBGT1	VWF	rs587650417	rs687289	eQTL_trans_pQTL	modelGENE1	diff
GBGT1	MBL2	rs587650417	rs505922	eQTL_trans_pQTL	modelGENE1	diff
HRH4	RP11-178F10.2	rs66851072	rs142510090	eQTL_eQTL	modelGENE2	diff
KIAA0141	PCDH12	rs164087	rs164086	eQTL_eQTL	Independent	diff
C16orf62	GDE1	rs58097336;rs66510009	rs35194059	eQTL_eQTL	modelGENE1	diff
ZCCHC2	IFIT1	rs11185603	rs876039	trans_eQTL_trans_eQTL	Independent	diff
ZCCHC2	IFI44L	rs11185603	rs876039	trans_eQTL_trans_eQTL	Independent	diff
ZCCHC2	CRYM	rs11185603	rs876038	trans_eQTL_trans_eQTL	modelGENE1	diff
ZCCHC2	IFI16	rs11185603	rs4385425	trans_eQTL_trans_eQTL	Independent	diff
ZCCHC2	PTPRS	rs11185603	rs876038	trans_eQTL_trans_eQTL	modelGENE1	diff
ZCCHC2	OAS2	rs11185603	rs876037	trans_eQTL_trans_eQTL	Independent	diff
ZCCHC2	NAT8L	rs11185603	rs876038	trans_eQTL_trans_eQTL	modelGENE1	diff
ZCCHC2	LINC00996	rs11185603	rs876038	trans_eQTL_trans_eQTL	modelGENE1	diff
ZNF121	ZNF562	rs535466013	rs201310250	eQTL_eQTL	modelGENE2	diff
DERL1	DERL1	rs57670570	rs2272722	splicing_eQTL_eQTL	modelGENE1	diff
LILRA5	LILRB3	rs10424254	rs2304523	eQTL_eQTL	modelGENE1	diff
LILRA5	LILRB5	rs10424254	rs2304523	eQTL_eQTL	Independent	diff
LILRA5	RPS9	rs10424254	rs2304523	eQTL_eQTL	modelGENE2	diff
PRKAB2	BCL9	rs4950460	rs10900376	eQTL_eQTL	modelGENE1	diff
RPS10	RPS10-NUDT3	rs62399870	rs147578852	eQTL_eQTL	Independent	diff
CTD-3051D23.1	INF2	rs3001410	rs2582516	eQTL_eQTL	modelGENE2	diff
CTD-3051D23.1	AKT1	rs3001410	rs2582519	eQTL_eQTL	modelGENE2	diff
CTD-3051D23.1	LINC00638	rs3001410	rs2582516	eQTL_eQTL	modelGENE2	diff
IGSF9	PIGM	rs79866882	rs12092364	eQTL_eQTL	modelGENE1	diff
IGSF9	KCNJ10	rs79866882	rs72702796	eQTL_eQTL	modelGENE2	diff
PZP	A2M	ss1388092121	ss1388092210	eQTL_eQTL	modelGENE2	diff
PTOV1	PNKP	rs34494922	rs3739164	eQTL_splicing_eQTL	modelGENE1	diff
ATP5B	RPL41	rs201728675	rs1689512	eQTL_eQTL	modelGENE1	diff
ADAM8	ADAM8	rs1891370	rs11404232	eQTL_splicing_eQTL	modelGENE1	diff
HSBP1L1	PARD6G	rs111257097	rs113967754	eQTL_eQTL	modelGENE1	diff
FNTB	CHURC1-FNTB	rs6145374	rs8019259	splicing_eQTL_eQTL	modelGENE1	diff
FNTB	FNTB	rs6145374	rs11158567	splicing_eQTL_eQTL	modelGENE2	diff
FNTB	ZBTB25	rs6145374	rs10647443	splicing_eQTL_eQTL	modelGENE2	diff
UBL3	LINC00544	rs9551769	rs874266	eQTL_eQTL	modelGENE2	diff
SELPLG	SELPLG	rs8179162	rs7311687	pQTL_splicing_eQTL	modelGENE1	diff
PAM	PPIP5K2	rs32841	rs27489	eQTL_splicing_eQTL	modelGENE1	diff
HLA-G	PPP1R18	rs112067532	rs3130646	eQTL_eQTL	modelGENE2	diff
HLA-G	FLOT1	rs112067532	rs3130646	eQTL_eQTL	modelGENE2	diff
ZNF429	ZNF493	rs68172713	rs6511268	eQTL_eQTL	modelGENE1	diff
ZNF429	ZNF100	rs68172713	rs6511268	eQTL_eQTL	modelGENE1	diff
ZNF429	ZNF257	rs68172713	rs2884699	eQTL_eQTL	modelGENE1	diff
ZNF429	LINC00664	rs68172713	rs4809135	eQTL_eQTL	Independent	diff
ZNF429	ZNF208	rs68172713	rs12327638	eQTL_eQTL	modelGENE1	diff
ZNF429	ZNF66	rs68172713	rs4809135	eQTL_eQTL	modelGENE1	diff
ZNF429	ZNF626	rs68172713	rs34035322	eQTL_eQTL	modelGENE1	diff
ZNF429	ZNF708	rs68172713	rs12327638	eQTL_eQTL	modelGENE1	diff
RINL	RINL	rs147790937	rs35628699	eQTL_splicing_eQTL	modelGENE2	diff
UBA5	CCL21	rs150273563	rs3816529	eQTL_trans_pQTL	modelGENE1	diff
WDR75	WDR75	rs13430587	rs13419825	eQTL_splicing_eQTL	modelGENE1	diff
MPO	HSPA5	rs56378716	rs138284624	pQTL_trans_eQTL	modelGENE1	diff
ITGA2	ITGA1	rs115497829	rs150249911	eQTL_eQTL	modelGENE1	diff
RP5-1043L13.1	CDH26	rs6100803	rs7271202	eQTL_eQTL	modelGENE2	diff
RP5-1043L13.1	FAM217B	rs6100803	rs6027429	eQTL_eQTL	modelGENE1	diff
SNRPG	FAM136A	rs568088484	rs2279158	splicing_eQTL_eQTL	modelGENE1	diff
SNRPG	TIA1	rs568088484	rs113280398	splicing_eQTL_eQTL	modelGENE1	diff
KLHL11	IFIT1B	rs9916650	rs1043007	eQTL_trans_eQTL	modelGENE2	diff
TMBIM4	IRAK3	rs1168744	rs1921082	eQTL_eQTL	modelGENE2	diff
TMBIM4	TMBIM4	rs1168744	rs57825508	eQTL_splicing_eQTL	modelGENE2	diff
SNX12	IL2RG	23:70268234:C:T	23:70334233:G:A	eQTL_eQTL	modelGENE1	diff
C19orf66	EIF3G	rs2305795	rs12460842	eQTL_eQTL	modelGENE2	diff
MAML3	MGST2	rs1840540	rs7683979	eQTL_eQTL	modelGENE2	diff
SIGLEC8	SIGLEC12	rs3810114	rs3810109	splicing_eQTL_eQTL	modelGENE2	diff
GAPDH	IFFO1	rs2286726	rs7306500	eQTL_eQTL	modelGENE1	diff
PDZK1IP1	TAL1	rs11211480	rs2008713	eQTL_splicing_eQTL	modelGENE1	diff
C15orf54	CHST8	rs342214	rs342295	trans_eQTL_trans_eQTL	modelGENE1	diff
C15orf54	MAP1B	rs342214	rs342296	trans_eQTL_trans_eQTL	modelGENE1	diff
CLEC4E	CLEC4D	ss1388076770	ss1388076735	eQTL_eQTL	Independent	diff
CLEC4E	CLEC6A	ss1388076770	ss1388076710;ss1388076711	eQTL_splicing_eQTL	modelGENE1	diff
POLR2C	CCL17	rs684060	rs223827	eQTL_pQTL	modelGENE2	diff
BSCL2	TTC9C	rs7929194	rs516580	eQTL_splicing_eQTL	modelGENE1	diff
ABAT	METTL22	rs12934921	rs2302607	eQTL_eQTL	modelGENE1	diff
ZNF396	ZSCAN30	rs4799799	rs56149118	eQTL_eQTL	modelGENE2	diff
RNF125	MEP1B	rs56207971	rs16962679	eQTL_pQTL	modelGENE2	diff
PDHX	SCGB3A1	rs522436	rs567141702;rs570982520	eQTL_trans_pQTL	modelGENE2	diff
PC.aa.C38.3	PC.ae.C38.3	rs7394579	rs57668028	met_QTL_met_QTL	Independent	diff
PC.aa.C38.3	TMEM258	rs7394579	rs174538	met_QTL_eQTL	modelGENE1	diff
GPR114	GPR56	rs75711305	rs200569011	eQTL_eQTL	modelGENE1	diff
SNRNP70	FCGRT	rs73046792	rs149468268	eQTL_eQTL	modelGENE2	diff
CTC-462L7.1	STXBP4	rs17817950	rs12947685	eQTL_eQTL	modelGENE2	diff
NDE1	C16orf45	rs35694612	rs35388673	splicing_eQTL_eQTL	modelGENE2	diff
POLR2J2	UPK3BL	rs62483497	rs59196485	eQTL_eQTL	Independent	diff
GDF11	RAB5B	rs1689510	rs773110	eQTL_splicing_eQTL	modelGENE2	diff
PC.aa.C36.4	X1.arachidonoyl.GPE..20.4..	rs174546	rs174536	met_QTL_met_QTL	Independent	diff
PC.aa.C36.4	adrenate..22.4n6.	rs174546	rs174564	met_QTL_met_QTL	Independent	diff
PC.aa.C36.4	PC.ae.C36.4	rs174546	rs174529	met_QTL_met_QTL	Independent	diff
PC.aa.C36.4	PC.aa.C42.1	rs174546	rs35473591	met_QTL_met_QTL	Independent	diff
PC.aa.C36.4	PC.aa.C40.4	rs174546	rs174529	met_QTL_met_QTL	Independent	diff
PC.aa.C36.4	PC.ae.C40.4	rs174546	rs174562	met_QTL_met_QTL	Independent	diff
PC.aa.C36.4	PC.ae.C44.5	rs174546	rs1535	met_QTL_met_QTL	Independent	diff
PC.aa.C36.4	FEN1	rs174546	rs5792239	met_QTL_eQTL	modelGENE2	diff
PC.aa.C36.4	FADS2	rs174546	rs11320420	met_QTL_eQTL	modelGENE2	diff
PC.aa.C36.4	PC.aa.C38.5	rs174546	rs174551	met_QTL_met_QTL	Independent	diff
PC.aa.C36.4	PC.ae.C40.5	rs174546	rs174547	met_QTL_met_QTL	Independent	diff
PC.aa.C36.4	PC.aa.C42.6	rs174546	rs174547	met_QTL_met_QTL	Independent	diff
PC.aa.C36.4	X1.linoleoyl.GPE..18.2..	rs174546	rs174548	met_QTL_met_QTL	modelGENE2	diff
PC.aa.C36.4	PC.aa.C34.2	rs174546	rs174584	met_QTL_met_QTL	Independent	diff
PC.aa.C36.4	PC.aa.C42.4	rs174546	rs174529	met_QTL_met_QTL	Independent	diff
RPLP0	GCN1L1	rs60271600	rs10604013	splicing_eQTL_eQTL	modelGENE2	diff
RPLP0	RPLP0	rs60271600	rs2240323	splicing_eQTL_eQTL	modelGENE2	diff
LGALS3	GPR146	rs6592965	rs12718598	trans_eQTL_trans_eQTL	modelGENE2	diff
LGALS3	KRT1	rs6592965	rs12718598	trans_eQTL_trans_eQTL	Independent	diff
PTPLB	PTPLB	rs9820088	rs554238452;rs538791513	eQTL_splicing_eQTL	modelGENE2	diff
SIGLEC14	SIGLEC5	rs140594837	rs8107979	eQTL_eQTL	Independent	diff
NOMO1	NOMO1	rs873781	rs72789518	eQTL_pQTL	modelGENE2	diff
CYP4V2	KLKB1	rs10866290	rs67321039	eQTL_eQTL	Independent	diff
NLE1	SLFN12L	rs2062115	rs202186457	eQTL_eQTL	modelGENE2	diff
NLE1	UNC45B	rs2062115	rs16970673	eQTL_eQTL	modelGENE2	diff
NLE1	MMP28	rs2062115	rs2101140	eQTL_eQTL	modelGENE2	diff
NLE1	RP11-47L3.1	rs2062115	rs79310726	eQTL_eQTL	modelGENE2	diff
CAMK1	ARPC4-TTLL3	rs11131189	rs3806670	eQTL_splicing_eQTL	modelGENE1	diff
CAMK1	TTLL3	rs11131189	rs3806670	eQTL_splicing_eQTL	modelGENE1	diff
C4orf21	ALPK1	rs2171280	rs13145762	eQTL_eQTL	modelGENE2	diff
ZNF486	ZNF626	rs112121176	rs11085307	eQTL_eQTL	modelGENE2	diff
ZNF486	ZNF90	rs112121176	rs148480820	eQTL_eQTL	modelGENE2	diff
WDR3	SPAG17	rs10923477	rs60450880	eQTL_eQTL	modelGENE1	diff
ALX3	STRIP1	rs6674413	rs3754443	eQTL_eQTL	modelGENE2	diff
PKN1	PRRG4	rs73008259	rs149110519	trans_eQTL_trans_eQTL	modelGENE2	diff
PKN1	PAQR5	rs73008259	rs149110519	trans_eQTL_trans_eQTL	modelGENE1	diff
PKN1	PLAGL1	rs73008259	rs149110519	trans_eQTL_eQTL	Independent	diff
PKN1	IDI1	rs73008259	rs149110519	trans_eQTL_trans_eQTL	modelGENE1	diff
PKN1	ZNF710	rs73008259	rs149110519	trans_eQTL_trans_eQTL	modelGENE1	diff
PKN1	PAQR7	rs73008259	rs149110519	trans_eQTL_trans_eQTL	modelGENE1	diff
CARD9	NOTCH1	rs116055529	rs117058934	eQTL_eQTL	modelGENE2	diff
MCF2L2	B3GNT5	rs12630416	rs75719346	eQTL_eQTL	Independent	diff
FIBP	CFL1	rs667555	rs2308219	eQTL_eQTL	modelGENE1	diff
TARM1	COL17A1	rs13284665	rs112086410	trans_eQTL_trans_eQTL	Independent	diff
TARM1	LTF	rs13284665	rs3750329	trans_eQTL_trans_eQTL	Independent	diff
GBP3	RBMXL1	rs2390677	rs72726528	eQTL_eQTL	modelGENE2	diff
EHBP1L1	RNASEH2C	rs1205259	rs3372	eQTL_eQTL	modelGENE1	diff
EHBP1L1	RNASEH2C	rs1205259	rs199944500	eQTL_splicing_eQTL	modelGENE1	diff
X1.arachidonoyl.GPE..20.4..	adrenate..22.4n6.	rs174536	rs174564	met_QTL_met_QTL	Independent	diff
X1.arachidonoyl.GPE..20.4..	PC.ae.C36.4	rs174536	rs174529	met_QTL_met_QTL	Independent	diff
X1.arachidonoyl.GPE..20.4..	PC.aa.C40.4	rs174536	rs174529	met_QTL_met_QTL	Independent	diff
X1.arachidonoyl.GPE..20.4..	PC.ae.C40.4	rs174536	rs174562	met_QTL_met_QTL	Independent	diff
X1.arachidonoyl.GPE..20.4..	PC.ae.C44.5	rs174536	rs1535	met_QTL_met_QTL	Independent	diff
X1.arachidonoyl.GPE..20.4..	FEN1	rs174536	rs5792239	met_QTL_eQTL	modelGENE2	diff
X1.arachidonoyl.GPE..20.4..	FADS2	rs174536	rs11320420	met_QTL_eQTL	modelGENE1	diff
X1.arachidonoyl.GPE..20.4..	PC.aa.C38.5	rs174536	rs174551	met_QTL_met_QTL	Independent	diff
X1.arachidonoyl.GPE..20.4..	PC.ae.C40.5	rs174536	rs174547	met_QTL_met_QTL	Independent	diff
X1.arachidonoyl.GPE..20.4..	X1.linoleoyl.GPE..18.2..	rs174536	rs174548	met_QTL_met_QTL	Independent	diff
TXNDC17	MED31	rs531263678	rs2240277	eQTL_eQTL	Independent	diff
FCRL5	FCRL1	rs7529060	rs2050568	eQTL_pQTL	modelGENE1	diff
TMOD3	TMOD2	rs79203927;rs35434219	rs546272290	eQTL_splicing_eQTL	modelGENE2	diff
PF4V1	PF4V1	rs941757	rs2367288	eQTL_splicing_eQTL	modelGENE2	diff
AC009892.10	LILRB1	rs4806793	rs3843752	eQTL_splicing_eQTL	modelGENE1	diff
AC009892.10	LILRB1	rs4806793	rs11669028	eQTL_eQTL	Independent	diff
BLOC1S1	ITGA7	rs73119219	rs4457792	eQTL_eQTL	modelGENE1	diff
RFFL	CSNK1A1	rs17612630	rs61740705	trans_eQTL_trans_eQTL	modelGENE1	diff
RASSF1	NAT6	rs76579309	rs35587949	eQTL_eQTL	modelGENE2	diff
AMBP	GDF2	rs1801020	rs75077631	trans_pQTL_trans_pQTL	modelGENE1	diff
GPATCH1	TDRD12	rs12459052	rs12973557	eQTL_eQTL	modelGENE1	diff
PSMC3IP	MLX	rs146048700;rs645692	rs676387	eQTL_eQTL	Independent	diff
PSMC3IP	ARRDC4	rs146048700;rs645692	rs668799	eQTL_trans_eQTL	modelGENE1	diff
DOPEY2	CBR3	rs2835282	rs13047187	eQTL_eQTL	Independent	diff
NICN1	UBA7	rs112908707	rs146175744	eQTL_eQTL	modelGENE2	diff
NICN1	AMIGO3	rs112908707	rs62262722	eQTL_eQTL	modelGENE1	diff
NICN1	RNF123	rs112908707	rs6809879	eQTL_eQTL	modelGENE2	diff
NICN1	GMPPB	rs112908707	rs62262722	eQTL_eQTL	modelGENE1	diff
SFT2D1	SFT2D1	rs6927168	rs4470829	splicing_eQTL_eQTL	modelGENE1	diff
SFT2D1	FGFR1OP	rs6927168	rs9356478	splicing_eQTL_eQTL	modelGENE2	diff
SERTAD3	BLVRB	rs73559686	rs61621604	eQTL_eQTL	modelGENE1	diff
RP1-309K20.6	RP1-309K20.6	rs113522583	rs6060524	eQTL_splicing_eQTL	modelGENE2	diff
RP1-309K20.6	RBM12	rs113522583	rs200929686	eQTL_eQTL	modelGENE2	diff
RP1-309K20.6	SCAND1	rs113522583	rs17432470	eQTL_eQTL	modelGENE2	diff
TMEM109	ZP1	rs7114357	rs3888242	eQTL_eQTL	modelGENE2	diff
TMEM109	DDB1	rs7114357	rs554397	eQTL_eQTL	modelGENE2	diff
TMEM109	SLC15A3	rs7114357	rs10897126	eQTL_eQTL	modelGENE2	diff
MICB	LST1	rs41293883	rs2516484	eQTL_eQTL	modelGENE2	diff
MICB	C6orf48	rs41293883	rs28732162	eQTL_eQTL	modelGENE2	diff
BRWD3	SH3BGRL	23:80917647:T:G	23:80655244:C:A	eQTL_eQTL	modelGENE2	diff
ZNF286A	RP11-385D13.1	rs55931714	rs10221188	splicing_eQTL_eQTL	modelGENE1	diff
ZNF710	ZNF710	rs2970359	rs2939850	splicing_eQTL_eQTL	modelGENE2	diff
CCL5	TAF15	rs2526328	rs561539124;rs554375131	eQTL_eQTL	modelGENE1	diff
C1orf192	SDHC	rs569112182;rs60958200	rs61461118	eQTL_eQTL	modelGENE1	diff
C1orf192	RP11-122G18.5	rs569112182;rs60958200	rs4360541	eQTL_eQTL	modelGENE1	diff
C1orf192	NDUFS2	rs569112182;rs60958200	rs55810728	eQTL_eQTL	modelGENE2	diff
RPLP2	ANO9	rs114116184	rs61224569	splicing_eQTL_eQTL	modelGENE2	diff
RPLP2	SLC25A22	rs114116184	rs185668117	splicing_eQTL_eQTL	modelGENE2	diff
RPLP2	PIDD	rs114116184	rs139472378	splicing_eQTL_eQTL	modelGENE1	diff
GCA	ZNF438	rs3826331	rs3935280	trans_eQTL_trans_eQTL	Independent	diff
RP11-507M3.1	RP11-507M3.1	rs10191964	rs73920010	splicing_eQTL_eQTL	modelGENE1	diff
RP11-507M3.1	TP53I3	rs10191964	rs71395190	splicing_eQTL_eQTL	modelGENE2	diff
TJP3	MATK	rs112043271	rs2301847	eQTL_eQTL	modelGENE1	diff
S100A12	RP11-344B5.2	rs1560832	rs2916193	eQTL_trans_eQTL	modelGENE2	diff
SPARC	PCSK6	rs11653357	rs9907772	trans_eQTL_trans_eQTL	Independent	diff
SPARC	ITGB3	rs11653357	rs7503168	trans_eQTL_trans_eQTL	Independent	diff
SPARC	TMC5	rs11653357	rs7503168	trans_eQTL_trans_eQTL	modelGENE2	diff
SPARC	UBA52	rs11653357	rs7503168	trans_eQTL_trans_eQTL	modelGENE2	diff
SPARC	PEAR1	rs11653357	rs9907772	trans_eQTL_trans_eQTL	Independent	diff
SPARC	C15orf54	rs11653357	rs7503168	trans_eQTL_trans_eQTL	Independent	diff
SPARC	NRGN	rs11653357	rs7503168	trans_eQTL_trans_eQTL	Independent	diff
GUF1	GUF1	rs1532194	rs33938068	eQTL_splicing_eQTL	modelGENE1	diff
ZFYVE28	RP11-503N18.1	rs111964685	rs113671884	eQTL_eQTL	modelGENE2	diff
PIM3	CRELD2	rs140947018	rs74510325	eQTL_pQTL	modelGENE1	diff
SLC27A4	DNM1	rs10987908	rs3003607	eQTL_eQTL	modelGENE1	diff
ATAD3C	ATAD3C	rs819975	rs819980	splicing_eQTL_eQTL	modelGENE2	diff
UBA7	AMIGO3	rs146175744	rs62262722	eQTL_eQTL	modelGENE1	diff
UBA7	RNF123	rs146175744	rs6809879	eQTL_eQTL	modelGENE1	diff
UBA7	GMPPB	rs146175744	rs62262722	eQTL_eQTL	modelGENE1	diff
RNF166	CTU2	rs72811470	rs2306045	eQTL_eQTL	modelGENE2	diff
ACP5	ACP5	rs74747135	rs2305799	splicing_eQTL_pQTL	modelGENE2	diff
COX4I1	EMC8	rs11557187	rs8054412	eQTL_eQTL	modelGENE1	diff
DUT	SLC12A1	rs57296266	rs150391709	splicing_eQTL_eQTL	modelGENE2	diff
DUT	SLC12A1	rs57296266	rs74012002	splicing_eQTL_eQTL	modelGENE2	diff
DUT	SLC12A1	rs57296266	rs150221210	splicing_eQTL_eQTL	modelGENE2	diff
RP11-176H8.1	RP11-176H8.1	rs12883273	rs8017888	eQTL_splicing_eQTL	modelGENE1	diff
IL1B	MED24	rs576295138	rs12453334	trans_eQTL_eQTL	modelGENE1	diff
RP1-170O19.20	HOXA4	rs10259620	rs983186	eQTL_eQTL	modelGENE1	diff
CPD	GIT1	rs8082169	rs553276972	eQTL_eQTL	modelGENE2	diff
ANP32B	C9orf156	rs4592135	rs1561961	eQTL_splicing_eQTL	modelGENE1	diff
AC004257.3	BRD4	rs34855805	rs139141985	eQTL_eQTL	modelGENE1	diff
ZNF853	RP11-611L7.1	rs879671	rs879670	eQTL_eQTL	modelGENE1	diff
LINC00563	LRRC63	rs17068021	rs61623916	eQTL_eQTL	modelGENE2	diff
KRT72	KRT73	rs35876916	rs111203894	eQTL_eQTL	Independent	diff
TIMD4	LYVE1	rs73632737	rs145519276	trans_pQTL_trans_pQTL	Independent	diff
PHPT1	C9orf142	rs4880149	rs2386140	eQTL_eQTL	Independent	diff
GALNT5	BPGM	rs72755238	rs7047271	trans_eQTL_trans_eQTL	Independent	diff
GALNT5	C9orf78	rs72755238	rs10115114	trans_eQTL_splicing_eQTL	modelGENE1	diff
GALNT5	SOX6	rs72755238	rs7047271	trans_eQTL_trans_eQTL	Independent	diff
ADAM28	ADAM28	rs6994337	rs7004152	eQTL_splicing_eQTL	modelGENE2	diff
AC027763.2	RP11-589P10.5	rs12948312	rs2070590	splicing_eQTL_eQTL	modelGENE1	diff
AC027763.2	ALOX12	rs12948312	rs6502998	splicing_eQTL_eQTL	modelGENE1	diff
SRPK1	LHFPL5	rs201943402	rs76118881	eQTL_eQTL	Independent	diff
NDUFB8	NDUFB8	rs10883511	rs11190583	splicing_eQTL_eQTL	modelGENE1	diff
NDUFB8	SEC31B	rs10883511	rs2298074	splicing_eQTL_eQTL	modelGENE2	diff
NDUFB8	SEC31B	rs10883511	rs7071271	splicing_eQTL_eQTL	modelGENE2	diff
NDUFB8	WNT8B	rs10883511	rs567222913	splicing_eQTL_eQTL	modelGENE2	diff
MAPK12	HDAC10	rs77767060	rs11553697	eQTL_eQTL	Independent	diff
SELT	SERP1	rs147872399	rs80081855	eQTL_eQTL	modelGENE1	diff
LCNL1	LCN12	rs7019538	rs2386136	eQTL_eQTL	modelGENE2	diff
LCNL1	FUT7	rs7019538	rs57024841	eQTL_eQTL	modelGENE2	diff
LCNL1	ABCA2	rs7019538	rs66923109	eQTL_eQTL	modelGENE2	diff
LCNL1	NPDC1	rs7019538	rs57024841	eQTL_eQTL	modelGENE2	diff
DPP4	DPP4	esv3593176	rs13015258	pQTL_eQTL	modelGENE1	diff
RP11-638I2.6	WDR25	rs1059264	rs8012208	eQTL_eQTL	modelGENE2	diff
GHITM	GHITM	rs17103143	rs12257999	splicing_eQTL_eQTL	modelGENE2	diff
RABGEF1	GS1-124K5.3	rs180984780	rs562320946	eQTL_eQTL	modelGENE1	diff
PANK2	SIGLEC1	rs148036492	rs574021419	eQTL_eQTL	modelGENE2	diff
LTBP3	SSSCA1	rs35111506	rs3782089	eQTL_eQTL	modelGENE1	diff
ORMDL3	GSDMB	rs4795405	rs4065275	splicing_eQTL_eQTL	modelGENE2	diff
PTPLAD1	UCP2	rs2306818	rs142467438	trans_eQTL_eQTL	modelGENE1	diff
USP15	FAM19A2	rs143937716	rs59570296	eQTL_eQTL	Independent	diff
ANG	RNASE1	rs8003799	rs7151941	eQTL_eQTL	modelGENE2	diff
PGM2	TBC1D1	rs4832959	rs2059483	eQTL_eQTL	modelGENE2	diff
ZNF587	ZNF587B	rs62129195	rs12978571	eQTL_eQTL	Independent	diff
ZNF587	CTD-2583A14.10	rs62129195	rs59223274	eQTL_eQTL	Independent	diff
NAPSA	KCNC3	rs583954	rs59323905	splicing_eQTL_eQTL	modelGENE2	diff
NDRG3	SLA2	rs73109216	rs183011151	eQTL_eQTL	modelGENE2	diff
TSPAN31	OS9	rs141165487	rs799265	eQTL_splicing_eQTL	modelGENE1	diff
PRDM4	AVIL	rs4964609	rs2287217	eQTL_trans_eQTL	modelGENE1	diff
EPS8L2	DEAF1	rs4078520	rs7635	eQTL_eQTL	modelGENE2	diff
CLMN	CERKL	rs3835963	rs35723031	trans_eQTL_eQTL	modelGENE1	diff
S100B	PCNT	rs2839314	rs9306156	eQTL_eQTL	modelGENE1	diff
S100B	MCM3AP	rs2839314	rs2070435	eQTL_eQTL	modelGENE1	diff
CPNE3	RMDN1	rs7462883	rs13282351	splicing_eQTL_splicing_eQTL	modelGENE1	diff
RP11-343C2.7	RP11-343C2.9	rs7186635	rs66469930	eQTL_eQTL	Independent	diff
RP11-343C2.7	RP11-343C2.12	rs7186635	rs11075714	eQTL_splicing_eQTL	modelGENE1	diff
RP11-343C2.7	PDF	rs7186635	rs11075714	eQTL_splicing_eQTL	modelGENE1	diff
IDH3G	AVPR2	23:153049127:G:T	23:153118309:A:G	eQTL_eQTL	modelGENE2	diff
IDH3G	F8A1	23:153049127:G:T	23:153118309:A:G	eQTL_eQTL	modelGENE1	diff
CRLS1	TRMT6	rs55944443;rs34767475	rs372407	eQTL_eQTL	modelGENE1	diff
CRLS1	CHGB	rs55944443;rs34767475	rs415023	eQTL_eQTL	modelGENE1	diff
RP4-576H24.4	SIRPG	rs2254194	rs2253814	eQTL_eQTL	modelGENE1	diff
FDPS	HCN3	rs9729564	rs734073	eQTL_eQTL	modelGENE2	diff
FDPS	SCAMP3	rs9729564	rs34278239	eQTL_splicing_eQTL	modelGENE1	diff
LAT	SULT1A2	rs189278832	rs1042157	eQTL_splicing_eQTL	modelGENE1	diff
LAT	IL27	rs189278832	rs528486216	eQTL_eQTL	modelGENE1	diff
LAT	ATXN2L	rs189278832	rs3020803	eQTL_eQTL	modelGENE2	diff
PDE4DIP	RP11-458D21.6	rs200673044	rs16827043	eQTL_eQTL	modelGENE1	diff
RNF181	C2orf68	rs2232745	rs112756646	splicing_eQTL_eQTL	modelGENE2	diff
STXBP1	PTRH1	rs836333	rs504434	eQTL_eQTL	modelGENE2	diff
SRC	IL18	rs1946519	rs1946518	trans_pQTL_pQTL	modelGENE1	diff
NPPA	PLOD1	rs5067	rs198414	eQTL_eQTL	modelGENE2	diff
SORT1	PSRC1	rs4970836	rs660240	pQTL_eQTL	modelGENE1	diff
ZBED4	CRELD2	rs5770727	rs4058452	eQTL_pQTL	modelGENE2	diff
MOCS1	MAPKAPK3	rs373349458	rs77853621	trans_eQTL_trans_eQTL	modelGENE1	diff
MOCS1	RAB37	rs373349458	rs77853621	trans_eQTL_trans_eQTL	modelGENE1	diff
MOCS1	VAV1	rs373349458	rs75949649	trans_eQTL_trans_eQTL	modelGENE1	diff
MOCS1	PNPLA1	rs373349458	rs12525521	trans_eQTL_trans_eQTL	modelGENE1	diff
MOCS1	PLAGL1	rs373349458	rs12525521	trans_eQTL_eQTL	modelGENE1	diff
ABCA2	MAN1B1	rs7037849	rs67010467	eQTL_eQTL	modelGENE2	diff
CHKB	CTA-384D8.35	rs77954081	rs118022654	eQTL_eQTL	modelGENE1	diff
MAN1C1	LDLRAP1	rs4418583	rs4075184	eQTL_eQTL	modelGENE1	diff
MAN1C1	RP11-70P17.1	rs4418583	rs7491	eQTL_splicing_eQTL	modelGENE1	diff
CBWD5	PIP5K1B	rs4745135	rs145600585	splicing_eQTL_eQTL	modelGENE1	diff
DDHD2	BAG4	rs56365338	rs558606588	eQTL_eQTL	modelGENE2	diff
DDHD2	LSM1	rs56365338	rs535187764;rs200979779	eQTL_eQTL	modelGENE2	diff
IL15	RP11-362F19.1	rs113488309	rs6537043	eQTL_splicing_eQTL	modelGENE2	diff
IL15	RP11-362F19.3	rs113488309	esv3602463	eQTL_eQTL	modelGENE1	diff
AP1AR	TIFA	rs2280499	rs10026212	eQTL_eQTL	modelGENE1	diff
AP1AR	TIFA	rs2280499	rs34176366	eQTL_splicing_eQTL	modelGENE1	diff
MKNK2	MOB3A	rs2302585	rs11665732	eQTL_eQTL	modelGENE2	diff
HIST1H2BO	SMIM5	rs10990535	rs10990651	trans_eQTL_trans_eQTL	modelGENE1	diff
ETF1	HSPA9	rs2304057	rs543192535;rs41294566	eQTL_eQTL	modelGENE2	diff
CD244	ITLN1	rs12037395	rs57483437	eQTL_eQTL	modelGENE1	diff
MYO7A	PAK1	rs35449255	rs11237208	eQTL_eQTL	modelGENE1	diff
FAM229B	TUBE1	rs6917142	rs10484466	eQTL_eQTL	modelGENE1	diff
EIF3C	ATXN2L	rs199899114	rs145495208	eQTL_eQTL	modelGENE1	diff
adrenate..22.4n6.	PC.ae.C36.4	rs174564	rs174529	met_QTL_met_QTL	Independent	diff
adrenate..22.4n6.	PC.aa.C40.4	rs174564	rs174529	met_QTL_met_QTL	Independent	diff
adrenate..22.4n6.	PC.ae.C40.4	rs174564	rs174562	met_QTL_met_QTL	Independent	diff
adrenate..22.4n6.	FEN1	rs174564	rs5792239	met_QTL_eQTL	modelGENE2	diff
adrenate..22.4n6.	FADS2	rs174564	rs11320420	met_QTL_eQTL	modelGENE1	diff
adrenate..22.4n6.	PC.aa.C38.5	rs174564	rs174551	met_QTL_met_QTL	Independent	diff
adrenate..22.4n6.	PC.ae.C40.5	rs174564	rs174547	met_QTL_met_QTL	Independent	diff
adrenate..22.4n6.	X1.linoleoyl.GPE..18.2..	rs174564	rs174548	met_QTL_met_QTL	modelGENE1	diff
adrenate..22.4n6.	PC.aa.C34.2	rs174564	rs174584	met_QTL_met_QTL	modelGENE1	diff
RP11-512M8.5	VPS33A	rs12810587	rs59734396	eQTL_eQTL	Independent	diff
OSBPL8	ZDHHC17	rs199845715;rs571310557;rs370140460	rs11114793	eQTL_eQTL	Independent	diff
RGP1	GBA2	rs1570247	rs1570249	eQTL_eQTL	modelGENE1	diff
VCP	FANCG	rs2074549	rs10972290	eQTL_eQTL	modelGENE1	diff
MFSD7	PIGG	rs13146809	rs61417413	eQTL_eQTL	modelGENE1	diff
CMPK2	MX1	rs3923776	rs35531907	trans_eQTL_trans_eQTL	Independent	diff
CMPK2	OAS3	rs3923776	rs35531907	trans_eQTL_trans_eQTL	Independent	diff
CMPK2	OAS2	rs3923776	rs3812591	trans_eQTL_trans_eQTL	Independent	diff
CMPK2	SIGLEC1	rs3923776	rs35531907	trans_eQTL_trans_eQTL	Independent	diff
ZNF266	ZNF177	rs7258023	rs59300029	eQTL_eQTL	modelGENE2	diff
ZNF266	CTC-325H20.2	rs7258023	rs56854780	eQTL_eQTL	modelGENE2	diff
ZNF266	MSLN	rs7258023	rs7252865	eQTL_trans_eQTL	modelGENE2	diff
ZNF266	ZNF699	rs7258023	rs6512110	eQTL_eQTL	modelGENE2	diff
ZNF266	ZNF177	rs7258023	rs551985877	eQTL_eQTL	modelGENE2	diff
ZNF266	SIK1	rs7258023	rs6512110	eQTL_trans_eQTL	modelGENE2	diff
PLA2G4B	JMJD7-PLA2G4B	rs2305654	rs890505	eQTL_splicing_eQTL	modelGENE1	diff
PCNT	MCM3AP	rs9306156	rs2070435	eQTL_eQTL	Independent	diff
PQLC2	PQLC2	rs599029	rs214313	eQTL_splicing_eQTL	modelGENE2	diff
PRDX5	AP003774.4	rs35098129	rs7936860	eQTL_eQTL	modelGENE1	diff
TNFRSF10C	TNFRSF10B	rs72367686	rs11778166	eQTL_splicing_eQTL	modelGENE1	diff
ANXA11	HLA-DRA	rs3763326	rs62404042	trans_pQTL_eQTL	modelGENE1	diff
ELL3	CATSPER2	rs541871	rs369337706	eQTL_eQTL	modelGENE2	diff
CCNL2	B3GALT6	rs142609243	rs3766187	eQTL_eQTL	modelGENE2	diff
FBXO31	ZCCHC14	rs8052244	rs62053110	eQTL_eQTL	modelGENE2	diff
MYL12A	LPIN2	rs59302194;rs200489078	rs2282634	eQTL_eQTL	modelGENE1	diff
SNURF	SNURF	rs220028	rs12050838	eQTL_splicing_eQTL	modelGENE1	diff
SNURF	SNURF	rs220028	rs12050838	eQTL_splicing_eQTL	modelGENE1	diff
MAMDC4	PHPT1	rs1806500	rs10870133	eQTL_splicing_eQTL	modelGENE1	diff
WBSCR22	VPS37D	rs1056750	rs2228607	eQTL_eQTL	modelGENE2	diff
LINC00565	RASA3	rs550996147;rs139600078	rs57746431	eQTL_eQTL	modelGENE1	diff
VAMP5	CAPG	rs140543948	rs10187314	eQTL_eQTL	modelGENE1	diff
VAMP5	C2orf68	rs140543948	rs56108621	eQTL_eQTL	modelGENE1	diff
VAMP5	SFTPB	rs140543948	rs5832653	eQTL_eQTL	modelGENE2	diff
VAMP5	ATOH8	rs140543948	rs5832653	eQTL_eQTL	modelGENE1	diff
VAMP5	MAT2A	rs140543948	rs10187314	eQTL_eQTL	modelGENE1	diff
VWF	GIF	rs687289	rs587729869	trans_pQTL_trans_pQTL	modelGENE2	diff
VWF	MBL2	rs687289	rs505922	trans_pQTL_trans_pQTL	modelGENE2	diff
VWF	BCAM	rs687289	rs687621	trans_pQTL_trans_pQTL	modelGENE2	diff
LGALS2	CDC42EP1	rs5756738	rs2235338	eQTL_eQTL	modelGENE1	diff
EIF2B1	RP11-486O12.2	rs1050443	rs7953876	eQTL_eQTL	modelGENE2	diff
CXCR2	ARPC2	rs13027120	rs4674250	splicing_eQTL_eQTL	modelGENE2	diff
CXCR2	CXCR1	rs13027120	rs7426289	splicing_eQTL_eQTL	modelGENE2	diff
CXCR2	CXCR2	rs13027120	rs11676348	splicing_eQTL_eQTL	modelGENE2	diff
ENG	ADAMTSL2	rs11244038	rs7467847	trans_pQTL_eQTL	modelGENE2	diff
ENG	SURF4	rs11244038	rs9411463	trans_pQTL_eQTL	modelGENE2	diff
PIWIL2	BMP1	rs11784005	rs7812716	eQTL_eQTL	modelGENE2	diff
GPANK1	LY6G5B	rs805285	rs4569	eQTL_eQTL	modelGENE1	diff
GPANK1	CSNK2B-LY6G5B-1181	rs805285	rs805290	eQTL_eQTL	modelGENE1	diff
GPANK1	DDAH2	rs805285	rs805286	eQTL_eQTL	modelGENE1	diff
PKP4	TANC1	rs4664970	rs1990153	eQTL_eQTL	modelGENE2	diff
AC007401.2	FEZ2	rs34425257	rs10180760	eQTL_eQTL	modelGENE1	diff
SCUBE1	THSD7A	rs958483	rs78744187	trans_eQTL_trans_eQTL	modelGENE2	diff
SCUBE1	CPA3	rs958483	rs78744187	trans_eQTL_trans_eQTL	modelGENE2	diff
SCUBE1	KIT	rs958483	rs78744187	trans_eQTL_trans_pQTL	modelGENE1	diff
CYP27A1	TTLL4	rs200970170	rs6733892	eQTL_eQTL	modelGENE1	diff
CYP27A1	RP11-459I19.1	rs200970170	rs6725488	eQTL_eQTL	modelGENE1	diff
CCDC47	STRADA	rs721575	rs5821401	eQTL_eQTL	modelGENE2	diff
METRN	FAM173A	rs12448432	rs529104509;rs11248946	eQTL_eQTL	modelGENE2	diff
METRN	NARFL	rs12448432	rs12051048	eQTL_eQTL	modelGENE2	diff
METRN	HAGHL	rs12448432	rs7205337	eQTL_eQTL	modelGENE2	diff
IQGAP2	F2RL1	rs34494664	rs2115499	eQTL_eQTL	modelGENE1	diff
POLR2J3	RASA4	rs73192031	rs111512406	eQTL_eQTL	Independent	diff
GRN	SLC25A39	rs114641762	rs34365655	eQTL_splicing_eQTL	modelGENE1	diff
ZDHHC17	OSBPL8	rs11114793	rs2632219	eQTL_eQTL	Independent	diff
ZDHHC17	OSBPL8	rs11114793	rs11114875	eQTL_eQTL	Independent	diff
ZDHHC17	OSBPL8	rs11114793	rs2669014	eQTL_eQTL	Independent	diff
AC002985.3	COPE	rs368392329	rs886853	eQTL_eQTL	Independent	diff
ENPP5	ENPP4	rs5875958	rs12173870	eQTL_eQTL	Independent	diff
DIP2B	SLC11A2	rs17124706	rs150075774	eQTL_eQTL	modelGENE2	diff
RNASEK-C17orf49	RNASEK-C17orf49	rs312470	rs12135	eQTL_splicing_eQTL	modelGENE1	diff
DDTL	DDT	rs11703791	rs6003949	eQTL_eQTL	Independent	diff
FOXO4	KRT1	rs199607859	rs592423	trans_eQTL_trans_eQTL	Independent	diff
ZNF208	ZNF257	rs2021560	rs59890557	eQTL_eQTL	Independent	diff
VKORC1	PRSS36	rs556358652	rs368991827	eQTL_eQTL	modelGENE1	diff
TNNI3K	LRRIQ3	rs67800484	rs71798754	eQTL_eQTL	modelGENE1	diff
RP11-73M18.2	CKB	rs55864158	rs861538	eQTL_eQTL	modelGENE2	diff
PPIB	PPIB	rs201656287	rs76510707	eQTL_pQTL	modelGENE2	diff
FAM102A	PIP5KL1	rs4463530	rs4837209	eQTL_eQTL	modelGENE2	diff
CA8	RAB2A	rs57713034	rs660865	eQTL_splicing_eQTL	modelGENE1	diff
C10orf25	ZNF22	rs41301611	rs11239309	eQTL_eQTL	modelGENE2	diff
ZNF486	CTC-513N18.7	rs61998186	rs142492786	eQTL_eQTL	modelGENE2	diff
CKLF-CMTM1	CMTM2	rs8050075	rs148230474	eQTL_eQTL	modelGENE1	diff
CKLF-CMTM1	CMTM1	rs8050075	rs148230474	eQTL_eQTL	Independent	diff
NFE2L3	CBX3	rs34971487	rs59440718	splicing_eQTL_eQTL	modelGENE1	diff
NFE2L3	NFE2L3	rs34971487	rs62446333	splicing_eQTL_eQTL	modelGENE1	diff
TSNAX-DISC1	DISC1	rs11122319	rs751229	eQTL_eQTL	Independent	diff
FADS1	dihomo.linolenate..20.3n3.or.n6.	rs968567	rs61897793	eQTL_met_QTL	modelGENE2	diff
FADS1	FADS2	rs968567	rs61897795	eQTL_eQTL	modelGENE2	diff
PLEKHG3	SPTB	rs17767206	rs17180090	eQTL_eQTL	Independent	diff
MRPL52	SLC7A7	rs28502733	rs8006372	eQTL_eQTL	modelGENE2	diff
CLSTN3	RBP5	ss1388032302	ss1388031962	eQTL_eQTL	Independent	diff
DUSP18	SLC35E4	rs74426444	esv3647566	eQTL_eQTL	Independent	diff
NUFIP2	TAOK1	rs8614	rs16731;rs143960646	eQTL_eQTL	modelGENE2	diff
MPC1	SFT2D1	rs9459623	rs139796001	eQTL_eQTL	modelGENE2	diff
RP11-507M3.1	FAM228A	rs73920010	rs34772797	eQTL_eQTL	modelGENE2	diff
RP11-507M3.1	TP53I3	rs73920010	rs10191964	eQTL_eQTL	modelGENE2	diff
RP11-507M3.1	TP53I3	rs73920010	rs71395190	eQTL_eQTL	modelGENE2	diff
ALDH2	MS4A6A	rs10562650	rs1375493	trans_eQTL_trans_eQTL	Independent	diff
ALDH2	CERKL	rs10562650	rs35723031	trans_eQTL_eQTL	modelGENE1	diff
ZDHHC3	ZNF852	rs147832051	rs148768231	eQTL_eQTL	modelGENE1	diff
ZDHHC3	KIAA1143	rs147832051	rs143562407	eQTL_eQTL	modelGENE1	diff
ZDHHC3	ZNF197	rs147832051	rs143562407	eQTL_eQTL	modelGENE1	diff
ZDHHC3	ZNF445	rs147832051	rs143562407	eQTL_eQTL	modelGENE1	diff
ZDHHC3	ZKSCAN7	rs147832051	rs148768231	eQTL_eQTL	modelGENE1	diff
ZDHHC3	ZNF660	rs147832051	rs148768231	eQTL_eQTL	modelGENE1	diff
AES	GNA11	rs308033	rs308036	eQTL_splicing_eQTL	modelGENE2	diff
DTD2	HEATR5A	rs7157614	rs7148963	splicing_eQTL_eQTL	modelGENE1	diff
CDKN2D	KRI1	rs3745256	rs10412516	eQTL_splicing_eQTL	modelGENE2	diff
DOK1	LOXL3	rs116572314	rs114718744	eQTL_eQTL	Independent	diff
C2	C4A	rs2734583	rs389884	eQTL_eQTL	modelGENE1	diff
C2	ATF6B	rs2734583	rs1269852	eQTL_eQTL	modelGENE1	diff
PUSL1	MRPL20	rs534889427;rs139775692	rs35035339	eQTL_eQTL	modelGENE2	diff
KDM2A	CTSF	rs547503682;rs574617172	rs58423665	eQTL_pQTL	modelGENE1	diff
LMTK2	LMTK2	rs10243993	rs10227681	splicing_eQTL_eQTL	modelGENE1	diff
AAGAB	SMAD3	rs3825977	rs71455547	eQTL_eQTL	modelGENE1	diff
PLAA	RP11-56F10.3	rs146618485	rs141174396	eQTL_eQTL	modelGENE1	diff
CMC4	MPP1	23:154078760:A:AT	23:154031010:T:C	eQTL_eQTL	modelGENE1	diff
MRPL43	C10orf2	rs701835	rs4919506	eQTL_eQTL	modelGENE2	diff
MRPL43	LZTS2	rs701835	rs372516052	eQTL_eQTL	modelGENE2	diff
RP11-129K12.3	RP11-129K12.1	rs749072	rs35149869	eQTL_eQTL	modelGENE2	diff
RP11-129K12.3	MLH1	rs749072	rs35149869	eQTL_eQTL	modelGENE1	diff
HM13	MAPKAPK3	rs74948904	rs77853621	trans_eQTL_trans_eQTL	Independent	diff
HM13	PLAGL1	rs74948904	rs12525521	trans_eQTL_eQTL	modelGENE1	diff
ORM2	ORM2	rs9299216	rs1631637	splicing_eQTL_eQTL	modelGENE1	diff
ORM2	ORM1	rs9299216	rs1631637	splicing_eQTL_eQTL	modelGENE1	diff
ADAMTS17	LRRC28	rs2573644	rs2581354	eQTL_eQTL	modelGENE2	diff
EIF2D	EIF2D	rs74147404	rs373508261	splicing_eQTL_eQTL	modelGENE2	diff
SYS1	TP53TG5	rs2743409	rs2741433	eQTL_eQTL	modelGENE2	diff
GNAI3	GSTM2	esv3587155;esv3587156	esv3587154	eQTL_eQTL	modelGENE2	diff
RP11-426C22.4	RP11-426C22.5	rs252316	rs252330	eQTL_eQTL	Independent	diff
ICAM2	MET	rs532436	rs8176643	trans_pQTL_trans_pQTL	modelGENE2	diff
ICAM2	CD79B	rs532436	rs115478735	trans_pQTL_trans_pQTL	modelGENE2	diff
ICAM2	PDCD1LG2	rs532436	rs8176643	trans_pQTL_trans_pQTL	modelGENE2	diff
ICAM2	PEAR1	rs532436	rs651007	trans_pQTL_trans_pQTL	modelGENE2	diff
ZNF587	ZNF814	rs12151221	rs147490068	eQTL_eQTL	Independent	diff
TCEAL2	ZMAT1	23:101370172:G:A	23:101283949:T:C	eQTL_eQTL	modelGENE2	diff
ZNF232	C1QBP	rs55777955	rs56152541	eQTL_eQTL	modelGENE2	diff
HIST1H3D	HIST1H4H	rs150693037	rs595747	trans_eQTL_trans_eQTL	Independent	diff
HIST1H3D	H1F0	rs150693037	rs2118309	trans_eQTL_trans_eQTL	modelGENE1	diff
HIST1H3D	HIST1H2AC	rs150693037	rs6589006	trans_eQTL_trans_eQTL	modelGENE1	diff
GIMAP8	GIMAP8	rs2373748	rs73155829	splicing_eQTL_eQTL	modelGENE2	diff
FBF1	UBALD2	rs112068809	rs3833086	eQTL_eQTL	modelGENE1	diff
CCNL1	VEPH1	rs6799567	rs374289942;rs138071802	splicing_eQTL_eQTL	modelGENE2	diff
LINC00174	RABGEF1	rs12539696	rs62465427	eQTL_splicing_eQTL	modelGENE1	diff
LINC00174	CRCP	rs12539696	rs79972915	eQTL_eQTL	modelGENE1	diff
ZNF805	CTC-444N24.8	rs11671223	rs10420472	splicing_eQTL_eQTL	modelGENE2	diff
ZNF805	CABP5	rs11671223	rs10413671	splicing_eQTL_trans_eQTL	modelGENE2	diff
MYL9	SLC24A3	rs2317255	rs530773244	trans_eQTL_trans_eQTL	Independent	diff
MYL9	CALD1	rs2317255	rs530773244	trans_eQTL_trans_eQTL	Independent	diff
SORBS2	TLR3	rs7663027	rs2241819	eQTL_eQTL	modelGENE1	diff
PHF11	RCBTB1	rs9526568	rs4942837	eQTL_eQTL	modelGENE1	diff
KLKB1	F11	rs2221843	rs3822055	eQTL_pQTL	modelGENE2	diff
RPL3L	RPS2	rs2815301	rs397435	eQTL_eQTL	modelGENE1	diff
SH2B1	SULT1A2	rs151174	rs1042157	eQTL_splicing_eQTL	modelGENE1	diff
SH2B1	IL27	rs151174	rs528486216	eQTL_eQTL	modelGENE1	diff
SH2B1	EIF3CL	rs151174	rs371750930	eQTL_eQTL	modelGENE1	diff
SH2B1	ATXN2L	rs151174	rs3020803	eQTL_eQTL	Independent	diff
ZNF528	ZNF528	rs113365590	rs4801914	eQTL_splicing_eQTL	modelGENE1	diff
SLC39A6	ELP2	rs1785926	rs948417	eQTL_eQTL	modelGENE1	diff
C4A	ATF6B	rs389884	rs1269852	eQTL_eQTL	modelGENE1	diff
C4A	CFB	rs389884	rs2734583	eQTL_eQTL	modelGENE2	diff
C4A	CFB	rs389884	rs2734583	eQTL_eQTL	modelGENE2	diff
TEX261	CLEC4F	rs141553436	rs1544653	eQTL_eQTL	modelGENE1	diff
TEX261	CD207	rs141553436	rs11126299	eQTL_eQTL	modelGENE1	diff
C19orf24	C19orf24	rs551218131;rs528531066;rs562310205	rs12975875	splicing_eQTL_eQTL	modelGENE1	diff
ZC2HC1A	ZC2HC1A	rs10089216	rs1021156	splicing_eQTL_eQTL	modelGENE1	diff
ZC2HC1A	PKIA	rs10089216	rs10957897	splicing_eQTL_eQTL	modelGENE1	diff
COMMD8	CNGA1	rs10028155	rs6858440	eQTL_eQTL	modelGENE1	diff
COMMD8	CORIN	rs10028155	rs1866689	eQTL_eQTL	modelGENE1	diff
COMMD8	NFXL1	rs10028155	rs10938499	eQTL_eQTL	modelGENE1	diff
TTLL4	RP11-459I19.1	rs6733892	rs6725488	eQTL_eQTL	modelGENE1	diff
OLAH	RPP38	rs73604523	rs75166713	eQTL_eQTL	modelGENE1	diff
PCYOX1L	PCYOX1L	rs168463	rs374806	eQTL_splicing_eQTL	modelGENE2	diff
DPP3	PELI3	rs57691879	rs2279865	eQTL_eQTL	modelGENE1	diff
DPP3	CTD-3074O7.12	rs57691879	rs117234086	eQTL_eQTL	modelGENE2	diff
DPP3	CTD-3074O7.11	rs57691879	rs149842578;rs567726068	eQTL_eQTL	modelGENE2	diff
CCDC167	RP1-153P14.5	rs4711498	rs914347	eQTL_eQTL	modelGENE2	diff
SLC35E2	CDK11A	rs61777493	rs76448668	eQTL_eQTL	Independent	diff
SLC35E2	CDK11A	rs61777493	rs2377220	eQTL_eQTL	Independent	diff
LMNA	C1orf85	rs2274226	rs7522860	eQTL_eQTL	modelGENE1	diff
LMNA	SMG5	rs2274226	rs3762281	eQTL_eQTL	modelGENE1	diff
LMNA	TMEM167B	rs2274226	rs3762281	eQTL_trans_eQTL	modelGENE1	diff
KRT1	ESPN	rs592423	rs589235	trans_eQTL_trans_eQTL	modelGENE1	diff
KRT1	AHSP	rs592423	rs589235	trans_eQTL_trans_eQTL	Independent	diff
KRT1	GNA12	rs592423	rs589235	trans_eQTL_trans_eQTL	modelGENE1	diff
PEX5L	USP13	rs12631991	rs2276803	eQTL_eQTL	modelGENE1	diff
ARPC1A	ZNF655	rs117719437	rs117298057	eQTL_splicing_eQTL	modelGENE1	diff
ARPC1A	GS1-259H13.10	rs117719437	rs117298057	eQTL_splicing_eQTL	modelGENE1	diff
ARPC1A	ZNF655	rs117719437	rs117298057	eQTL_eQTL	modelGENE1	diff
ARPC1A	ARPC1B	rs117719437	rs184281840	eQTL_eQTL	Independent	diff
ZNF772	ZNF66	rs13322987	rs542721951;rs112997866	trans_eQTL_trans_eQTL	modelGENE2	diff
ZNF772	RPL24	rs13322987	rs2178036	trans_eQTL_eQTL	modelGENE2	diff
ZNF772	LDHD	rs13322987	rs2317699	trans_eQTL_trans_eQTL	modelGENE2	diff
RP11-849F2.9	AURKB	rs11650557	rs55667381	eQTL_eQTL	modelGENE1	diff
RP11-849F2.9	RP11-849F2.8	rs11650557	rs8076031	eQTL_eQTL	modelGENE1	diff
LINC00623	PHGDH	rs200463943	rs147706200	eQTL_trans_eQTL	modelGENE2	diff
ADCK3	ADCK3	rs34267809	rs3768424	splicing_eQTL_eQTL	modelGENE1	diff
ADCK3	CDC42BPA	rs34267809	rs10586162	splicing_eQTL_eQTL	modelGENE1	diff
CBR3	CBR1	rs4817775	rs8127118	eQTL_eQTL	modelGENE2	diff
DHFR	MSH3	rs6151702	rs12513549	eQTL_eQTL	modelGENE1	diff
NARS2	NARS2	rs10793337	rs7101478	eQTL_splicing_eQTL	modelGENE2	diff
ZNF726	CTC-459F4.1	rs370934686	rs142579134	eQTL_trans_eQTL	modelGENE2	diff
ZFP14	ZNF566	rs62113155	rs62115240	eQTL_eQTL	modelGENE2	diff
ZFP14	NID1	rs62113155	rs62115240	eQTL_trans_eQTL	modelGENE2	diff
ZFP14	ZNF146	rs62113155	rs149446155	eQTL_splicing_eQTL	modelGENE2	diff
ZFP14	ZFP82	rs62113155	rs17206379	eQTL_eQTL	modelGENE2	diff
MFN2	MFN2	rs4845891	rs4240897	splicing_eQTL_eQTL	modelGENE2	diff
KLHDC8B	CCDC36	rs141374223	rs76061303	eQTL_eQTL	modelGENE2	diff
LAMTOR3	H2AFZ	rs112393273	rs56140620	eQTL_eQTL	modelGENE2	diff
SPDL1	SPDL1	rs17557940	rs111614906	eQTL_splicing_eQTL	modelGENE2	diff
CANX	C5orf45	rs1134924	rs12522926	splicing_eQTL_eQTL	modelGENE2	diff
NDUFB8	NDUFB8	rs10883511	rs11190583	splicing_eQTL_eQTL	modelGENE1	diff
NDUFB8	SEC31B	rs10883511	rs2298074	splicing_eQTL_eQTL	modelGENE2	diff
NDUFB8	SEC31B	rs10883511	rs7071271	splicing_eQTL_eQTL	modelGENE2	diff
NDUFB8	WNT8B	rs10883511	rs567222913	splicing_eQTL_eQTL	modelGENE2	diff
AC002398.9	PSENEN	rs137881956	rs4806198	eQTL_eQTL	Independent	diff
AC002398.9	HSPB6	rs137881956	rs58561864	eQTL_eQTL	modelGENE2	diff
TLR3	CYP4V2	rs2241819	rs7663027	eQTL_eQTL	modelGENE2	diff
TLR3	KLKB1	rs2241819	rs7663027	eQTL_eQTL	modelGENE2	diff
RHOBTB1	SMIM5	rs10990535	rs10990651	trans_eQTL_trans_eQTL	modelGENE1	diff
RBM8A	RP11-458D21.5	rs34402117	rs147038428	eQTL_eQTL	modelGENE2	diff
HEMK1	C3orf18	rs55996371	rs62260158	eQTL_eQTL	modelGENE2	diff
HEMK1	DOCK3	rs55996371	rs368445119	eQTL_eQTL	modelGENE2	diff
DUSP3	MPP3	rs3785810	rs2079006	eQTL_eQTL	modelGENE2	diff
PRKD2	STRN4	rs12609920	rs1616495	eQTL_eQTL	modelGENE2	diff
PRKD2	FKRP	rs12609920	rs313837	eQTL_eQTL	modelGENE2	diff
INSC	RP11-531H8.2	rs11023648	rs5789906	eQTL_eQTL	Independent	diff
SERPINB1	SERPINB9	rs17135977	rs35155174	eQTL_eQTL	modelGENE1	diff
PEX5	LPCAT3	ss1388034291	ss1388033840	eQTL_eQTL	modelGENE2	diff
AC084018.1	HPD	rs895951	rs5801463	splicing_eQTL_eQTL	modelGENE2	diff
AC084018.1	RHOF	rs895951	rs11378677	splicing_eQTL_eQTL	modelGENE2	diff
RPRD1A	MOCOS	rs76149950	rs113564019	eQTL_eQTL	modelGENE1	diff
SLC39A1	AQP10	rs41305090	rs12043131	eQTL_eQTL	modelGENE1	diff
HLA-DQA1	FAS	rs73730377	rs1049068	eQTL_trans_pQTL	modelGENE2	diff
TUBB1	SDPR	rs6045561	rs11906768	trans_eQTL_trans_eQTL	Independent	diff
TUBB1	PGRMC1	rs6045561	rs11906768	trans_eQTL_trans_eQTL	Independent	diff
TUBB1	MYLK	rs6045561	rs11906768	trans_eQTL_trans_eQTL	Independent	diff
FAM135A	SMAP1	rs371039882	rs781984	eQTL_eQTL	modelGENE1	diff
FAM135A	B3GAT2	rs371039882	rs781984	eQTL_eQTL	modelGENE1	diff
RAB2B	METTL3	rs1999139	rs3069170	eQTL_eQTL	modelGENE2	diff
PRPSAP1	QRICH2	rs141192538	rs112386100	eQTL_eQTL	modelGENE1	diff
RP11-1002K11.1	NRG1	rs2466070	rs2439296	eQTL_eQTL	Independent	diff
RP11-488C13.7	ANGEL1	rs1077376	rs12891031	eQTL_eQTL	modelGENE2	diff
RP11-488C13.7	RP11-7F17.5	rs1077376	rs10483877	eQTL_eQTL	modelGENE2	diff
RP11-488C13.7	VASH1	rs1077376	rs12878611	eQTL_splicing_eQTL	modelGENE2	diff
RP11-488C13.7	IRF2BPL	rs1077376	rs4899614	eQTL_eQTL	modelGENE2	diff
RP11-488C13.7	RP11-488C13.5	rs1077376	rs10483877	eQTL_eQTL	modelGENE2	diff
DNAJB9	THAP5	rs12666562	rs40939	eQTL_eQTL	modelGENE1	diff
CTDNEP1	ELP5	rs2074217	rs414206	eQTL_eQTL	modelGENE2	diff
CTDNEP1	PHF23	rs2074217	rs414206	eQTL_eQTL	modelGENE2	diff
CTDNEP1	DVL2	rs2074217	rs5819151	eQTL_eQTL	modelGENE2	diff
OPA1	OPA1	rs5855490	rs10937594	splicing_eQTL_eQTL	modelGENE1	diff
OPA1	ATP13A4	rs5855490	rs11398485;rs66915326	splicing_eQTL_eQTL	modelGENE2	diff
RP11-231C14.4	BOLA2	rs71389464	rs8048666	eQTL_eQTL	modelGENE2	diff
RP11-231C14.4	RP11-347C12.1	rs71389464	rs68038236	eQTL_eQTL	modelGENE2	diff
RP11-231C14.4	BOLA2	rs71389464	rs8048666	eQTL_splicing_eQTL	modelGENE2	diff
RP11-231C14.4	SLX1A	rs71389464	rs201436497	eQTL_eQTL	modelGENE2	diff
RP11-231C14.4	ZNF771	rs71389464	rs68038236	eQTL_eQTL	modelGENE2	diff
RP11-231C14.4	RP11-345J4.5	rs71389464	rs8048666	eQTL_splicing_eQTL	modelGENE2	diff
TYRO3	CD79B	rs532436	rs115478735	trans_pQTL_trans_pQTL	modelGENE1	diff
TYRO3	PEAR1	rs532436	rs651007	trans_pQTL_trans_pQTL	Independent	diff
EPHB6	C7orf34	rs4252424	rs4252420	eQTL_eQTL	modelGENE1	diff
EPHB6	TRPV5	rs4252424	rs4252420	eQTL_eQTL	modelGENE1	diff
TOR3A	ABL2	rs4652373	rs6666455	eQTL_eQTL	modelGENE1	diff
DPEP3	CTC-479C5.12	rs79577483	rs112434994	eQTL_eQTL	modelGENE2	diff
DPEP3	PSKH1	rs79577483	rs77884900	eQTL_eQTL	modelGENE2	diff
DPEP3	LCAT	rs79577483	rs255056	eQTL_eQTL	modelGENE1	diff
DPEP3	DPEP3	rs79577483	rs558421282	eQTL_splicing_eQTL	Independent	diff
DPEP3	NFATC3	rs79577483	rs558421282	eQTL_eQTL	modelGENE1	diff
DPEP3	DUS2	rs79577483	rs2107369	eQTL_eQTL	modelGENE2	diff
DPEP3	DPEP2	rs79577483	rs558421282	eQTL_splicing_eQTL	Independent	diff
FLVCR1-AS1	FLVCR1-AS1	rs1047881	rs61832056	eQTL_splicing_eQTL	modelGENE2	diff
FLVCR1-AS1	C1orf227	rs1047881	rs61832056	eQTL_splicing_eQTL	modelGENE2	diff
AP3S2	C15orf38-AP3S2	rs12437883	rs531296217	eQTL_eQTL	Independent	diff
C17orf49	RNASEK-C17orf49	rs11870006	rs111330854	eQTL_eQTL	Independent	diff
ARPC1A	ARPC1A	rs138432082	rs72264263	splicing_eQTL_eQTL	modelGENE2	diff
ARPC1A	ATP5J2	rs138432082	rs201117864	splicing_eQTL_eQTL	modelGENE2	diff
EMR2	EMR2	rs3829680	rs9305048	eQTL_splicing_eQTL	modelGENE1	diff
LAMB3	IRF6	rs12034758	rs2205985	eQTL_eQTL	modelGENE1	diff
ABHD12B	PYGL	rs36204047	rs6572709	eQTL_splicing_eQTL	modelGENE1	diff
ZNF211	ZNF418	rs56142960	rs9677004	eQTL_eQTL	Independent	diff
ZNF211	ZNF211	rs56142960	rs12609093	eQTL_splicing_eQTL	modelGENE1	diff
ZNF211	ZNF134	rs56142960	rs9676996	eQTL_eQTL	Independent	diff
TTC4	TTC22	rs1180963	rs1180943	eQTL_eQTL	modelGENE1	diff
TTC4	PARS2	rs1180963	rs2764822	eQTL_eQTL	modelGENE1	diff
TTC4	MROH7-TTC4	rs1180963	rs1180945	eQTL_eQTL	Independent	diff
HSD17B8	COL11A2	rs110662	rs2855433	eQTL_eQTL	modelGENE2	diff
RAB9A	GPM6B	23:13737367:C:CA	23:13734919:C:CTTTG	eQTL_eQTL	modelGENE2	diff
VOPP1	LANCL2	rs815965	rs56695972	splicing_eQTL_eQTL	modelGENE1	diff
ATP6V1G1	DFNB31	rs10817629	rs1535964	eQTL_eQTL	modelGENE1	diff
ZNF490	CTD-2192J16.24	rs896388	rs62108388	eQTL_splicing_eQTL	modelGENE1	diff
ZNF490	WDR83OS	rs896388	rs62108388	eQTL_splicing_eQTL	modelGENE1	diff
ZNF490	WDR83OS	rs896388	rs62108388	eQTL_eQTL	modelGENE1	diff
THEMIS2	THEMIS2	rs3766398	rs3766399	eQTL_splicing_eQTL	modelGENE1	diff
THEMIS2	SMPDL3B	rs3766398	rs3766399	eQTL_eQTL	modelGENE2	diff
ZNF668	ZNF646	rs9923231	rs35916366	eQTL_eQTL	modelGENE2	diff
ZNF668	HSD3B7	rs9923231	rs9929899	eQTL_eQTL	modelGENE2	diff
ZNF668	STX4	rs9923231	rs12934418	eQTL_eQTL	modelGENE2	diff
ZNF668	BCKDK	rs9923231	rs12716982	eQTL_eQTL	modelGENE2	diff
ZNF668	STX4	rs9923231	rs10871454	eQTL_eQTL	modelGENE2	diff
PSAP	GRN	rs4747200	rs727415	eQTL_trans_pQTL	modelGENE2	diff
PASK	SNED1	rs75895048	rs78834190	eQTL_eQTL	modelGENE1	diff
PASK	MTERFD2	rs75895048	rs113198353	eQTL_eQTL	modelGENE1	diff
AAMP	TMBIM1	rs28665899	rs6746089	eQTL_eQTL	modelGENE2	diff
AAMP	TMBIM1	rs28665899	rs992157	eQTL_eQTL	modelGENE2	diff
SPATA18	SGCB	rs2783320	rs2841743	trans_eQTL_trans_eQTL	Independent	diff
MARCH9	RP11-571M6.15	rs202163438	rs10877012	eQTL_splicing_eQTL	modelGENE1	diff
CAMK1D	NUDT5	rs1054067	rs71513318	eQTL_eQTL	Independent	diff
CAMK1D	UPF2	rs1054067	rs66550394	eQTL_eQTL	modelGENE1	diff
ATF6	TGM3	rs66982618	rs66600044	trans_eQTL_trans_eQTL	modelGENE1	diff
ATF6	RGL4	rs66982618	rs66600044	trans_eQTL_trans_eQTL	modelGENE1	diff
DAZAP2	DAZAP2	rs10650206	rs10529027	eQTL_splicing_eQTL	modelGENE2	diff
RPL34-AS1	HADH	rs7660227	rs6533371	eQTL_eQTL	modelGENE1	diff
CCZ1	RSPH10B	rs116784658	rs61227179	eQTL_eQTL	Independent	diff
CCZ1	RSPH10B2	rs116784658	rs73674161	eQTL_eQTL	Independent	diff
CCZ1	C7orf26	rs116784658	rs60560600	eQTL_eQTL	modelGENE1	diff
CASC1	LYRM5	rs57579413	rs201492597	eQTL_eQTL	modelGENE1	diff
PDCD4	BBIP1	rs7917114	rs11195349	eQTL_eQTL	Independent	diff
FBXO28	DEGS1	rs1401318	rs72755912	eQTL_eQTL	modelGENE1	diff
ZNF347	ZNF816	rs12459008	rs1808106	eQTL_splicing_eQTL	modelGENE2	diff
ZNF347	ZNF468	rs12459008	rs1044467	eQTL_eQTL	modelGENE2	diff
ZNF347	ZNF83	rs12459008	rs8111514	eQTL_eQTL	modelGENE2	diff
ZNF347	ZNF525	rs12459008	rs9304742	eQTL_eQTL	modelGENE2	diff
ZNF347	ZNF528	rs12459008	rs34893968	eQTL_eQTL	modelGENE2	diff
ZNF347	ZNF160	rs12459008	rs9304742	eQTL_eQTL	modelGENE1	diff
ZNF347	ZNF320	rs12459008	rs1044467	eQTL_eQTL	modelGENE1	diff
ZNF347	ZNF321P	rs12459008	rs9304742	eQTL_eQTL	modelGENE1	diff
C1orf85	CCT3	rs565845931	rs2249790	splicing_eQTL_eQTL	modelGENE1	diff
C1orf85	CCT3	rs565845931	rs2249790	splicing_eQTL_splicing_eQTL	modelGENE1	diff
THPO	KLHL6	rs34438658	rs11293101	pQTL_eQTL	modelGENE1	diff
MUC20	MUC4	rs3103934	rs2688497	eQTL_eQTL	modelGENE2	diff
AGPAT9	FAM175A	rs147619699	rs7695617	eQTL_eQTL	modelGENE1	diff
SLC19A1	COL18A1	rs2838947	rs9980525	eQTL_eQTL	Independent	diff
MAPKAPK3	HEMK1	rs13096264	rs34399912	eQTL_eQTL	modelGENE2	diff
CTC-513N18.7	ZNF626	rs62107362	rs34554673	eQTL_eQTL	Independent	diff
NCOR1	TTC19	rs62641986	rs10491104	eQTL_splicing_eQTL	modelGENE1	diff
OSER1	FITM2	rs2143606	rs1971447	eQTL_eQTL	modelGENE2	diff
NPRL3	BAG6	rs201304141	rs73990265	trans_eQTL_trans_eQTL	Independent	diff
NPRL3	FKBP8	rs201304141	rs111426977	trans_eQTL_trans_eQTL	Independent	diff
NPRL3	UBXN6	rs201304141	rs74981786	trans_eQTL_trans_eQTL	Independent	diff
NUMBL	EGLN2	rs59786414	rs56276635	eQTL_eQTL	modelGENE2	diff
MASTL	MASTL	rs1981296	rs141564292	eQTL_splicing_eQTL	modelGENE2	diff
DPH3	ANKRD28	rs57358840	rs2004783	eQTL_eQTL	modelGENE1	diff
SLC48A1	RP1-197B17.3	rs73104112	rs73104188	eQTL_eQTL	modelGENE2	diff
SLC48A1	RP1-197B17.3	rs73104112	rs73104115	eQTL_eQTL	modelGENE2	diff
CDC42SE1	C1orf56	rs2864700	rs113869543	eQTL_eQTL	Independent	diff
RFFL	ZNF830	rs113147695	rs2066505	eQTL_eQTL	modelGENE2	diff
TET3	STAMBP	rs4852983	rs60263632	eQTL_splicing_eQTL	modelGENE2	diff
TET3	STAMBP	rs4852983	rs140582849	eQTL_eQTL	modelGENE2	diff
APBB1IP	LINC00264	rs10764613	rs10764618	eQTL_eQTL	modelGENE2	diff
APBB1IP	ARHGEF10L	rs10764613	rs7903528	eQTL_trans_eQTL	modelGENE2	diff
APBB1IP	RRAS	rs10764613	rs4749137	eQTL_trans_eQTL	modelGENE2	diff
APBB1IP	SLC2A6	rs10764613	rs4749137	eQTL_trans_eQTL	modelGENE2	diff
C11orf82	PRCP	rs201679799	rs74554591	eQTL_eQTL	modelGENE1	diff
TRIM11	CCSAP	rs56063628	rs11584418	eQTL_eQTL	modelGENE2	diff
TTYH1	LENG8	rs1981829	rs10424856	eQTL_splicing_eQTL	modelGENE1	diff
RP11-574K11.29	FUT11	rs539648760	rs7080350	eQTL_eQTL	modelGENE1	diff
ATP2A3	CAMKK1	rs12952397	rs4995289	eQTL_splicing_eQTL	modelGENE1	diff
ATP2A3	P2RX1	rs12952397	rs1516801	eQTL_splicing_eQTL	modelGENE1	diff
POLR2A	CHRNB1	rs62059776	rs7210231	eQTL_eQTL	modelGENE2	diff
PPT2	RNF5	rs9267817	rs1800624	eQTL_eQTL	modelGENE2	diff
TAGLN	TAGLN	rs568252014	rs8521	splicing_eQTL_eQTL	modelGENE2	diff
TAGLN	TAGLN	rs568252014	rs1794116	splicing_eQTL_eQTL	modelGENE2	diff
HPS5	SAA4	rs10430893	rs201770781	eQTL_pQTL	modelGENE1	diff
CECR1	CECR2	rs5748965	rs5748958	eQTL_eQTL	modelGENE1	diff
GPR153	RNF207	rs375710873	rs4908864	eQTL_eQTL	modelGENE1	diff
MAP2K5	IQCH-AS1	esv3636790	rs72747436	eQTL_eQTL	modelGENE2	diff
MAN1C1	SEPN1	rs768199	rs3014691	eQTL_eQTL	modelGENE2	diff
RP11-254F7.2	KLF11	rs150249068	rs568131476	eQTL_eQTL	Independent	diff
PSMD9	BCL7A	rs1720037	rs3887885	eQTL_eQTL	modelGENE2	diff
PSMD9	BCL7A	rs1720037	rs10840637	eQTL_eQTL	modelGENE2	diff
RP6-206I17.1	PHGDH	rs200463943	rs147706200	eQTL_trans_eQTL	modelGENE2	diff
RP6-206I17.1	NBPF10	rs200463943	rs61802525	eQTL_eQTL	modelGENE2	diff
GPR20	BCL2A1	rs1138358	rs8026767	trans_eQTL_splicing_eQTL	modelGENE1	diff
GPR20	MTHFS	rs1138358	rs8026767	trans_eQTL_splicing_eQTL	modelGENE1	diff
GPR20	ST20	rs1138358	rs8026767	trans_eQTL_splicing_eQTL	modelGENE1	diff
GPR20	BCL2A1	rs1138358	rs7177355	trans_eQTL_eQTL	modelGENE1	diff
GPR20	MEG3	rs1138358	rs8025803	trans_eQTL_trans_eQTL	modelGENE1	diff
C15orf38-AP3S2	AP3S2	rs183225591	rs184365696	eQTL_eQTL	Independent	diff
VPS36	THSD1	rs2476365	rs61958121	eQTL_eQTL	modelGENE1	diff
VPS25	LINC00910	rs4359488	rs9903734	eQTL_eQTL	modelGENE1	diff
DPEP2	DPEP2	rs3743733	rs12934863	splicing_eQTL_eQTL	modelGENE1	diff
CCDC151	PRKCSH	rs191714993	rs17001344	eQTL_eQTL	modelGENE1	diff
COA1	BLVRA	rs10215302	rs10227643	eQTL_eQTL	modelGENE1	diff
MLH3	PGF	rs35978930	rs2080201	eQTL_pQTL	modelGENE2	diff
MLH3	MLH3	rs35978930	rs79107045	eQTL_splicing_eQTL	modelGENE2	diff
CEP19	PIGX	rs7616240	rs9863311	eQTL_splicing_eQTL	modelGENE1	diff
POM121C	TRIM73	rs62477723	rs236607	splicing_eQTL_eQTL	modelGENE2	diff
VNN1	VNN1	rs3798792	rs2050153	eQTL_splicing_eQTL	modelGENE2	diff
POLDIP2	SLC46A1	rs7212510	rs13469	eQTL_eQTL	modelGENE2	diff
POLDIP2	TMEM199	rs7212510	rs733914	eQTL_eQTL	modelGENE1	diff
TIMP1	CFP	23:47489471:G:A	23:47505000:G:T	eQTL_eQTL	Independent	diff
CALML4	CLN6	rs112048959	rs12148307	eQTL_eQTL	modelGENE1	diff
RP11-500M8.7	RP11-500M8.7	rs997373	rs2359250	splicing_eQTL_eQTL	modelGENE2	diff
RP11-500M8.7	NDUFA9	rs997373	rs2359250	splicing_eQTL_eQTL	modelGENE2	diff
MDM2	CPM	rs7304105	rs78588049	eQTL_eQTL	modelGENE2	diff
MAFF	MAFF	rs4374456	rs57936754	splicing_eQTL_eQTL	modelGENE1	diff
RP11-773D16.1	RP11-506M13.3	rs3845263	rs2266545	eQTL_eQTL	modelGENE1	diff
PIGM	KCNJ10	rs12092364	rs72702796	eQTL_eQTL	modelGENE2	diff
ATP2A2	GLTP	rs11068660	rs10850913	eQTL_eQTL	modelGENE1	diff
EIF4ENIF1	SFI1	rs738702	rs34966506	eQTL_eQTL	modelGENE1	diff
CHURC1-FNTB	FNTB	rs8019259	rs11158567	eQTL_eQTL	Independent	diff
CHURC1-FNTB	CHURC1	rs8019259	rs6145374	eQTL_splicing_eQTL	modelGENE2	diff
CHURC1-FNTB	ZBTB25	rs8019259	rs10647443	eQTL_eQTL	modelGENE2	diff
CTB-186H2.3	CCL14	rs4795105	rs2735489	eQTL_pQTL	modelGENE1	diff
HN1	ARMC7	rs729405	rs4788867	eQTL_eQTL	modelGENE1	diff
GALNT10	FAM114A2	rs4295437	rs11318237	eQTL_splicing_eQTL	modelGENE2	diff
GALNT10	MFAP3	rs4295437	rs1438588	eQTL_eQTL	modelGENE2	diff
GALNT10	MFAP3	rs4295437	rs816020	eQTL_eQTL	modelGENE2	diff
TMEM71	TMEM71	rs11988034	rs3892734	splicing_eQTL_eQTL	Independent	diff
TCTA	AMT	rs55897702	rs11710434	eQTL_eQTL	modelGENE1	diff
NUDT16	NUDT16	rs201001435	rs111643197	splicing_eQTL_eQTL	modelGENE2	diff
NOP56	EBF4	rs58856974	rs6084141	eQTL_eQTL	modelGENE1	diff
HSD17B11	HSD17B13	rs10213098	rs11732896	eQTL_eQTL	modelGENE2	diff
RPL11	TCEB3	rs561733	rs10647886	eQTL_eQTL	modelGENE1	diff
SRPK1	LHFPL5	rs9380542	rs9368897	eQTL_eQTL	Independent	diff
MUTYH	MAST2	rs10890328	rs10890329	eQTL_eQTL	modelGENE2	diff
MUTYH	MMACHC	rs10890328	rs10890329	eQTL_eQTL	modelGENE2	diff
MUTYH	MAST2	rs10890328	rs10890331	eQTL_eQTL	modelGENE2	diff
MTSS1L	WWP2	rs17884496	rs143635409	eQTL_eQTL	modelGENE1	diff
NT5DC2	STAB1	rs6784615	rs968588	eQTL_eQTL	modelGENE1	diff
KLRG1	LINC00987	ss1388092569	ss1388092517	eQTL_eQTL	modelGENE1	diff
KLRG1	RP11-118B22.4	ss1388092569	ss1388092526	eQTL_eQTL	modelGENE2	diff
CTD-2616J11.11	ETFB	rs60538328	rs58653451	eQTL_eQTL	Independent	diff
DAPP1	DNAJB14	rs17612178	rs62306072	eQTL_eQTL	modelGENE1	diff
CAPG	GNLY	rs10187314	rs6740635	eQTL_eQTL	modelGENE2	diff
CAPG	C2orf68	rs10187314	rs56108621	eQTL_eQTL	modelGENE2	diff
CAPG	SFTPB	rs10187314	rs5832653	eQTL_eQTL	modelGENE2	diff
CAPG	ATOH8	rs10187314	rs5832653	eQTL_eQTL	modelGENE1	diff
CAPG	GGCX	rs10187314	rs35616630	eQTL_eQTL	modelGENE2	diff
DDX43	OOEP	rs474418	rs558198	eQTL_eQTL	Independent	diff
RP11-162P23.2	MAPKAPK5-AS1	rs112039348	rs147006413	eQTL_eQTL	Independent	diff
RP11-162P23.2	MAPKAPK5-AS1	rs112039348	rs3741983	eQTL_splicing_eQTL	modelGENE1	diff
RP11-162P23.2	TMEM116	rs112039348	rs10774638	eQTL_eQTL	modelGENE1	diff
GFOD2	CTC-479C5.12	rs12446667	rs112434994	eQTL_eQTL	modelGENE2	diff
GFOD2	RLTPR	rs12446667	rs73591955	eQTL_eQTL	modelGENE2	diff
IER3	DDR1	rs561499379	rs562745472	eQTL_eQTL	modelGENE2	diff
PHEX	CLEC10A	rs876038	rs11185603	trans_eQTL_trans_eQTL	modelGENE1	diff
CERCAM	KANK3	rs576785	rs541215	trans_eQTL_trans_eQTL	modelGENE2	diff
CERCAM	AGAP1	rs576785	rs541215	trans_eQTL_trans_eQTL	modelGENE2	diff
CCL2	CCR1	rs147398495	rs2172247	trans_pQTL_eQTL	modelGENE2	diff
RBM34	ARID4B	rs66533903	rs55635645	eQTL_eQTL	Independent	diff
STX16-NPEPL1	STX16	rs6128408	rs2296528	eQTL_eQTL	Independent	diff
VASP	PPM1N	rs9749165	rs58281612	eQTL_eQTL	modelGENE2	diff
LILRA3	LILRB2	rs103294	rs798889	eQTL_pQTL	modelGENE2	diff
FAM81B	HGD	ss1388059933	ss1388059703	trans_eQTL_trans_eQTL	modelGENE1	diff
CHRDL2	SERPINA5	rs71640036	rs3733402	trans_pQTL_trans_pQTL	modelGENE1	diff
CHRDL2	AMBP	rs71640036	rs3733402	trans_pQTL_trans_pQTL	modelGENE2	diff
CHRDL2	BMP6	rs71640036	rs4241815	trans_pQTL_trans_pQTL	Independent	diff
CHRDL2	CDH2	rs71640036	rs4253252	trans_pQTL_trans_pQTL	modelGENE1	diff
CHRDL2	MMP2	rs71640036	rs4253252	trans_pQTL_trans_pQTL	Independent	diff
RP11-45M22.4	COPS3	rs8065774	rs138275282	splicing_eQTL_eQTL	modelGENE2	diff
RP11-45M22.4	NT5M	rs8065774	rs12600635	splicing_eQTL_eQTL	modelGENE2	diff
RP11-45M22.4	RP11-45M22.4	rs8065774	rs9896078	splicing_eQTL_eQTL	modelGENE1	diff
RP11-45M22.4	FLCN	rs8065774	rs76246042	splicing_eQTL_eQTL	modelGENE2	diff
ZNF646	HSD3B7	rs35916366	rs9929899	eQTL_eQTL	modelGENE1	diff
ZNF646	STX4	rs35916366	rs12934418	eQTL_eQTL	modelGENE2	diff
ZNF646	BCKDK	rs35916366	rs12716982	eQTL_eQTL	modelGENE1	diff
ZNF646	STX4	rs35916366	rs10871454	eQTL_eQTL	modelGENE2	diff
PC.ae.C36.4	PC.aa.C42.1	rs174529	rs35473591	met_QTL_met_QTL	Independent	diff
PC.ae.C36.4	PC.ae.C40.4	rs174529	rs174562	met_QTL_met_QTL	Independent	diff
PC.ae.C36.4	PC.ae.C44.5	rs174529	rs1535	met_QTL_met_QTL	Independent	diff
PC.ae.C36.4	FEN1	rs174529	rs5792239	met_QTL_eQTL	modelGENE2	diff
PC.ae.C36.4	FADS2	rs174529	rs11320420	met_QTL_eQTL	modelGENE1	diff
PC.ae.C36.4	PC.aa.C38.5	rs174529	rs174551	met_QTL_met_QTL	Independent	diff
PC.ae.C36.4	PC.ae.C40.5	rs174529	rs174547	met_QTL_met_QTL	Independent	diff
PC.ae.C36.4	PC.aa.C42.6	rs174529	rs174547	met_QTL_met_QTL	Independent	diff
PC.ae.C36.4	X1.linoleoyl.GPE..18.2..	rs174529	rs174548	met_QTL_met_QTL	modelGENE1	diff
PC.ae.C36.4	PC.aa.C34.2	rs174529	rs174584	met_QTL_met_QTL	Independent	diff
ZSCAN22	CTD-2619J13.14	rs4584938	rs731835	eQTL_eQTL	modelGENE1	diff
MPZL2	AMICA1	rs1793185	rs34623109	eQTL_eQTL	modelGENE1	diff
ZNF177	ZNF559	rs202037164	rs149587639	eQTL_eQTL	Independent	diff
CTD-2619J13.17	CTD-2619J13.14	rs557874418	rs4801584	eQTL_eQTL	modelGENE1	diff
RP5-850E9.3	SRXN1	rs6085283	rs6107703	eQTL_eQTL	Independent	diff
TMBIM1	CTDSP1	rs78846874	rs62182083	eQTL_eQTL	modelGENE2	diff
TMBIM1	SLC11A1	rs78846874	rs74917976	eQTL_eQTL	modelGENE1	diff
IFI44	IFI44	rs2070123	rs59224736	splicing_eQTL_eQTL	modelGENE2	diff
RNF207	RPL22	rs4908864	rs11121478	eQTL_eQTL	modelGENE2	diff
MBD6	MBD6	rs35689804	rs67907939	splicing_eQTL_eQTL	modelGENE2	diff
CD1C	CD1E	rs35430171	rs555237301	eQTL_eQTL	Independent	diff
ASAP1	FAM129A	rs9915252	rs4433838	trans_eQTL_trans_eQTL	Independent	diff
ASAP1	PSMD3	rs9915252	rs6503531	trans_eQTL_eQTL	modelGENE1	diff
ASAP1	PPP1R3B	rs9915252	rs4065321	trans_eQTL_trans_eQTL	Independent	diff
ASAP1	MAPK14	rs9915252	rs4065321	trans_eQTL_trans_eQTL	Independent	diff
KIAA0391	GHRL	rs8010299	rs77772792	eQTL_trans_eQTL	modelGENE2	diff
CTC-273B12.7	KCNJ14	rs1799257	rs2241352	eQTL_eQTL	modelGENE2	diff
CTC-273B12.7	CYTH2	rs1799257	rs2241352	eQTL_eQTL	modelGENE1	diff
CTC-273B12.7	CTC-273B12.8	rs1799257	rs2241352	eQTL_eQTL	modelGENE1	diff
ZNF493	RP11-678G14.4	rs6511268	rs68172713	eQTL_eQTL	modelGENE2	diff
ZNF493	ZNF257	rs6511268	rs2884699	eQTL_eQTL	modelGENE2	diff
ZNF493	LINC00664	rs6511268	rs4809135	eQTL_eQTL	modelGENE2	diff
ZNF493	ZNF208	rs6511268	rs12327638	eQTL_eQTL	modelGENE2	diff
ZNF493	ZNF66	rs6511268	rs4809135	eQTL_eQTL	modelGENE2	diff
ZNF493	ZNF626	rs6511268	rs34035322	eQTL_eQTL	modelGENE2	diff
ZNF493	CTC-513N18.7	rs6511268	rs68172713	eQTL_eQTL	modelGENE2	diff
ZNF493	ZNF708	rs6511268	rs12327638	eQTL_eQTL	modelGENE1	diff
ZNF391	ABT1	rs544812126	rs199972922	eQTL_eQTL	modelGENE1	diff
CLEC4D	CLEC6A	ss1388076735	ss1388076710;ss1388076711	eQTL_splicing_eQTL	modelGENE1	diff
SHKBP1	RAB4B	rs415075	rs404584	eQTL_eQTL	modelGENE2	diff
MTHFSD	MTHFSD	rs9939182	rs78159318	eQTL_splicing_eQTL	modelGENE2	diff
MTHFSD	RP11-463O9.9	rs9939182	rs34602875	eQTL_eQTL	modelGENE2	diff
RNASE4	RNASE1	rs8003799	rs7151941	eQTL_eQTL	modelGENE2	diff
AP000350.4	MIF	rs371783806	rs138789014	eQTL_eQTL	Independent	diff
RP11-468E2.5	PSME1	rs12434539	rs10873178	eQTL_eQTL	modelGENE1	diff
NUP205	SLC13A4	rs11772708	rs3110823	eQTL_eQTL	modelGENE1	diff
TTC26	ZC3HAV1	rs6948870	rs6974620	eQTL_eQTL	Independent	diff
GSTT1	DDT	rs9624360	rs144539811	eQTL_eQTL	modelGENE1	diff
TMEM176B	TMEM176A	rs117401275	rs62490436	eQTL_eQTL	Independent	diff
SIK1	AP001046.5	rs504285	rs590221	eQTL_eQTL	Independent	diff
GCN1L1	RPLP0	rs10604013	rs2240323	eQTL_eQTL	modelGENE1	diff
AP2B1	PEX12	rs80278654	rs71381469	eQTL_eQTL	modelGENE2	diff
TIGD4	ARFIP1	rs11732223	rs6850467	eQTL_splicing_eQTL	modelGENE2	diff
TIGD4	FHDC1	rs11732223	rs4276265	eQTL_eQTL	modelGENE1	diff
TIGD4	ARFIP1	rs11732223	rs4619875	eQTL_eQTL	modelGENE2	diff
PSTPIP2	EPG5	rs3897646	rs145927451	eQTL_eQTL	Independent	diff
NCF2	NCF2	rs2296164	rs3845462	eQTL_splicing_eQTL	modelGENE1	diff
CPNE1	RP1-309K20.6	rs113522583	rs6060524	eQTL_splicing_eQTL	modelGENE2	diff
CPNE1	RBM12	rs113522583	rs200929686	eQTL_eQTL	modelGENE2	diff
CPNE1	SCAND1	rs113522583	rs17432470	eQTL_eQTL	modelGENE2	diff
RHOF	HPD	rs895951	rs5801463	splicing_eQTL_eQTL	modelGENE2	diff
RHOF	RHOF	rs895951	rs11378677	splicing_eQTL_eQTL	modelGENE2	diff
SDF4	TNFRSF18	rs7515488	rs3813201	splicing_eQTL_eQTL	modelGENE1	diff
ZMYND15	CXCL16	rs144207202	rs11869892	eQTL_eQTL	Independent	diff
LINC00176	SAMD10	rs71767561	rs111903774	eQTL_eQTL	Independent	diff
AC004076.7	VN1R1	rs12978934	rs7255035	eQTL_eQTL	modelGENE1	diff
AC004076.7	ZNF17	rs12978934	rs3746224	eQTL_splicing_eQTL	modelGENE1	diff
RAD9B	VPS29	rs10160981	rs6606688	eQTL_eQTL	modelGENE1	diff
RAD9B	ARPC3	rs10160981	rs9652060	eQTL_splicing_eQTL	modelGENE2	diff
CCDC23	C1orf50	rs12028144	rs17385526	eQTL_eQTL	modelGENE2	diff
KRAS	LYRM5	rs34440126	rs11047887	eQTL_splicing_eQTL	modelGENE2	diff
GRIN2D	GRWD1	rs140337469	rs1632101	eQTL_eQTL	modelGENE1	diff
RP11-296A16.1	CATSPER2	rs541871	rs369337706	eQTL_eQTL	modelGENE2	diff
ABT1	BTN3A3	rs9295690	rs2273193	eQTL_eQTL	modelGENE1	diff
ABT1	BTN2A1	rs9295690	rs2273193	eQTL_eQTL	modelGENE1	diff
LILRB2	LILRB2	rs383369	rs419304	pQTL_eQTL	Independent	diff
ANG	RNASE4	rs117453218	rs184674274	eQTL_eQTL	Independent	diff
ZNF555	THOP1	rs1076447	rs2741991	eQTL_pQTL	modelGENE1	diff
ZNF555	ZNF554	rs1076447	rs1640271	eQTL_eQTL	modelGENE1	diff
RP11-10C24.3	PDCD6IP	rs71740776	rs1141054	eQTL_eQTL	modelGENE1	diff
UBN2	ZC3HAV1	rs6948870	rs6974620	eQTL_eQTL	Independent	diff
C6orf48	SAPCD1	rs733539	rs3828922	eQTL_eQTL	modelGENE1	diff
C6orf48	HSPA1B	rs733539	rs554315058	eQTL_eQTL	modelGENE1	diff
ELMOD3	RETSAT	rs7605890	rs4832163	eQTL_eQTL	modelGENE2	diff
ELMOD3	RETSAT	rs7605890	rs10460587	eQTL_eQTL	modelGENE2	diff
ELMOD3	TCF7L1	rs7605890	rs10460586	eQTL_eQTL	modelGENE1	diff
ATP6V1A	GRAMD1C	rs4682502	rs34489194	eQTL_eQTL	Independent	diff
MMD	PCSK6	rs11653357	rs9907772	trans_eQTL_trans_eQTL	modelGENE2	diff
MMD	ITGB3	rs11653357	rs7503168	trans_eQTL_trans_eQTL	modelGENE2	diff
MMD	TMC5	rs11653357	rs7503168	trans_eQTL_trans_eQTL	modelGENE2	diff
MMD	PEAR1	rs11653357	rs9907772	trans_eQTL_trans_eQTL	Independent	diff
MMD	C15orf54	rs11653357	rs7503168	trans_eQTL_trans_eQTL	Independent	diff
MMD	NRGN	rs11653357	rs7503168	trans_eQTL_trans_eQTL	modelGENE2	diff
RP11-690P14.4	C10orf131	rs11597849	rs113729469	eQTL_splicing_eQTL	modelGENE1	diff
RP11-690P14.4	RP11-248J23.7	rs11597849	rs113729469	eQTL_splicing_eQTL	modelGENE1	diff
RP11-1008C21.1	SPRED1	rs16966212	rs12901075	eQTL_eQTL	modelGENE1	diff
FAM221B	TMEM8B	rs5897618	rs10738948	eQTL_eQTL	modelGENE1	diff
ELOVL4	SH3BGRL2	rs147216592	rs112037414	eQTL_eQTL	modelGENE2	diff
NRBP2	OPLAH	rs35723243	rs10098685	eQTL_eQTL	modelGENE2	diff
C3orf52	GCSAM	rs56256580	rs902855	eQTL_eQTL	Independent	diff
AC091814.3	AC091814.2	rs11053539	rs28508273	eQTL_eQTL	modelGENE2	diff
AC091814.3	CLEC2B	rs11053539	rs11053543	eQTL_eQTL	modelGENE2	diff
AC091814.3	GABARAPL1	rs11053539	rs61913538	eQTL_eQTL	modelGENE2	diff
AC091814.3	CLEC12A	rs11053539	rs12231872	eQTL_eQTL	modelGENE1	diff
AC091814.3	CLEC1B	rs11053539	rs12231872	eQTL_eQTL	modelGENE1	diff
AC091814.3	CLEC12B	rs11053539	rs12231872	eQTL_eQTL	modelGENE2	diff
AC091814.3	CLEC12A	rs11053539	rs12231872	eQTL_splicing_eQTL	modelGENE1	diff
HMOX2	DNAJA3	rs12444174	rs113268236	eQTL_eQTL	modelGENE1	diff
RP11-178L8.4	MAP1LC3B	rs8059043	rs76082995	eQTL_eQTL	modelGENE2	diff
ADD3	XPNPEP1	rs545946249	rs184419457	eQTL_eQTL	modelGENE1	diff
PER3	KIAA1737	rs1045823	rs2655991	trans_eQTL_eQTL	modelGENE1	diff
SULT1A1	IL27	rs67085259	rs528486216	eQTL_eQTL	modelGENE1	diff
AMD1	AMD1	rs150000066	rs74668341	eQTL_splicing_eQTL	modelGENE2	diff
AMD1	AMD1	rs150000066	rs181125063	eQTL_splicing_eQTL	modelGENE2	diff
BAG6	FKBP8	rs73990265	rs111426977	trans_eQTL_trans_eQTL	Independent	diff
BAG6	UBXN6	rs73990265	rs74981786	trans_eQTL_trans_eQTL	Independent	diff
SEC11A	WDR73	rs8034278	rs11631443	eQTL_splicing_eQTL	modelGENE1	diff
ATP6V0A2	TCTN2	rs12818596	rs7302788	eQTL_eQTL	modelGENE1	diff
ATP6V0A2	RP11-338K17.8	rs12818596	rs7960017	eQTL_eQTL	modelGENE1	diff
SULT1A2	IL27	rs1042157	rs528486216	splicing_eQTL_eQTL	modelGENE2	diff
SULT1A2	CCDC101	rs1042157	rs144388138	splicing_eQTL_eQTL	modelGENE2	diff
SULT1A2	SULT1A2	rs1042157	rs3859172	splicing_eQTL_eQTL	modelGENE2	diff
SULT1A2	ATXN2L	rs1042157	rs3020803	splicing_eQTL_eQTL	modelGENE2	diff
SULT1A2	SULT1A1	rs1042157	rs7192601	splicing_eQTL_eQTL	modelGENE2	diff
SNAP23	SNAP23	rs11434263	rs76029518	splicing_eQTL_eQTL	modelGENE1	diff
CMTM5	SLC24A3	rs2317255	rs530773244	trans_eQTL_trans_eQTL	Independent	diff
CMTM5	CALD1	rs2317255	rs530773244	trans_eQTL_trans_eQTL	Independent	diff
CTTN	SDPR	rs6045561	rs11906768	trans_eQTL_trans_eQTL	Independent	diff
CTTN	PGRMC1	rs6045561	rs11906768	trans_eQTL_trans_eQTL	Independent	diff
CTTN	MYLK	rs6045561	rs11906768	trans_eQTL_trans_eQTL	Independent	diff
FCRL6	VSIG8	rs34413912	rs11587021	eQTL_eQTL	modelGENE1	diff
PHGDH	NBPF10	rs147706200	rs61802525	trans_eQTL_eQTL	modelGENE1	diff
C3orf18	DOCK3	rs62260158	rs368445119	eQTL_eQTL	modelGENE2	diff
MMP28	RDM1	rs4795087	rs4796128	eQTL_eQTL	modelGENE1	diff
FCHO2	TMEM171	rs57213367	rs7706042	eQTL_eQTL	modelGENE1	diff
SHARPIN	GRINA	rs11784833	rs58404036	eQTL_eQTL	modelGENE1	diff
AKAP1	RP11-166P13.3	rs11871661	rs12602561	eQTL_eQTL	modelGENE1	diff
PRKCSH	SWSAP1	rs17001344	rs191714993	eQTL_eQTL	modelGENE2	diff
PRKCSH	DKFZP761J1410	rs17001344	rs191714993	eQTL_eQTL	modelGENE1	diff
PRKCSH	EPOR	rs17001344	rs191714993	eQTL_eQTL	modelGENE1	diff
HCLS1	FBXO40	rs9861992	rs2001391	eQTL_eQTL	modelGENE1	diff
FCGR3A	FCGR3B	rs79636887;rs67373090	rs61803007	splicing_eQTL_eQTL	modelGENE2	diff
FCGR3A	FCGR2B	rs79636887;rs67373090	rs149980385	splicing_eQTL_pQTL	modelGENE2	diff
LRRC24	LRRC14	rs13277542	rs9071	eQTL_eQTL	modelGENE2	diff
CTSC	RAB38	rs217087	rs217074	splicing_eQTL_eQTL	modelGENE2	diff
CTSC	CTSC	rs217087	rs217086	splicing_eQTL_eQTL	modelGENE2	diff
EPHB6	CASP2	rs4726569	rs4725590	eQTL_eQTL	modelGENE2	diff
CTC-513N18.7	ZNF737	rs10413371	rs371118526	splicing_eQTL_eQTL	modelGENE2	diff
RCBTB2	ITM2B	rs9316399	rs9526465	eQTL_eQTL	modelGENE1	diff
POMC	EFR3B	rs74559821	rs17046887	eQTL_eQTL	Independent	diff
HORMAD1	GOLPH3L	rs1134067	rs143887202	eQTL_eQTL	Independent	diff
PRR12	SYNGAP1	rs613941	rs35148784	trans_eQTL_trans_eQTL	Independent	diff
PRR12	TCF7	rs613941	rs35148784	trans_eQTL_trans_eQTL	Independent	diff
PRR12	ITPKB	rs613941	rs35148784	trans_eQTL_trans_eQTL	Independent	diff
PRR12	SRCAP	rs613941	rs35148784	trans_eQTL_trans_eQTL	Independent	diff
TXNRD3NB	PLXNA1	rs7650939	rs2010479	eQTL_eQTL	modelGENE2	diff
TXNRD3NB	TXNRD3	rs7650939	rs2010479	eQTL_eQTL	Independent	diff
TSEN54	CASKIN2	rs146381969	rs138872671	eQTL_eQTL	modelGENE2	diff
TSEN54	TSEN54	rs146381969	rs62088466	eQTL_splicing_eQTL	modelGENE2	diff
CD274	TAP2	rs35350651	rs4766578	trans_eQTL_trans_eQTL	Independent	diff
CD274	ITGA5	rs35350651	rs4766578	trans_eQTL_trans_eQTL	Independent	diff
CD274	OBFC1	rs35350651	rs4766578	trans_eQTL_trans_eQTL	Independent	diff
CD274	SMTNL1	rs35350651	rs4766578	trans_eQTL_trans_eQTL	Independent	diff
IL1RL1	IL18R1	rs12996505	rs59247511	pQTL_eQTL	modelGENE1	diff
WBP1	LBX2	rs7579331	rs1063588	eQTL_eQTL	modelGENE1	diff
WBP1	MOGS	rs7579331	rs8469	eQTL_splicing_eQTL	modelGENE1	diff
WBP1	TTC31	rs7579331	rs6709863	eQTL_eQTL	modelGENE1	diff
CHIT1	MYBPH	rs2486950	rs12141375	pQTL_eQTL	modelGENE2	diff
CLECL1	RP11-75L1.1	ss1388111354	ss1388110980	eQTL_eQTL	modelGENE1	diff
CRYM-AS1	CDR2	rs201932505	rs369562690	eQTL_eQTL	modelGENE2	diff
CRYM-AS1	CDR2	rs201932505	rs77870451	eQTL_eQTL	modelGENE2	diff
TXNRD1	EID3	rs35461325	rs10861187	eQTL_eQTL	modelGENE2	diff
CXCR6	CCR1	rs4683169	rs62243876	eQTL_eQTL	modelGENE1	diff
PLEKHG2	EID2	rs566130	rs111789041	eQTL_eQTL	modelGENE2	diff
PLEKHG2	CTB-60E11.4	rs566130	rs1865091	eQTL_eQTL	Independent	diff
PLEKHG2	SUPT5H	rs566130	rs10424217	eQTL_eQTL	modelGENE2	diff
TMEM167B	C1orf194	rs621414	rs682288	eQTL_eQTL	modelGENE1	diff
Gln	MIP	rs2657878	rs2657880	met_QTL_eQTL	modelGENE1	diff
SIRPD	SIRPB1	rs2243603	rs2254194	eQTL_eQTL	modelGENE1	diff
HSDL1	OSGIN1	rs17725875	rs12921209	eQTL_eQTL	modelGENE2	diff
ZNF574	DEDD2	rs141078206	rs78553019	eQTL_eQTL	modelGENE2	diff
CTC-479C5.12	DUS2	rs112434994	rs2107369	eQTL_eQTL	modelGENE1	diff
IFI27L1	IFI27L1	rs373810498	rs3818119	splicing_eQTL_eQTL	modelGENE1	diff
DCHS1	DNHD1	rs4758109	rs2555160	eQTL_eQTL	modelGENE1	diff
BCKDHA	CTC-435M10.3	rs12983789	rs4803464	eQTL_eQTL	Independent	diff
OAS1	OAS1	rs10774675	rs10774671	eQTL_splicing_eQTL	modelGENE1	diff
OAS1	OAS3	rs10774675	rs1981555	eQTL_eQTL	Independent	diff
OAS1	OAS3	rs10774675	rs2057778	eQTL_splicing_eQTL	modelGENE1	diff
OAS1	OAS3	rs10774675	rs7132797	eQTL_eQTL	Independent	diff
NOG	MMP28	rs28409699	rs72847588	trans_eQTL_trans_eQTL	Independent	diff
NOG	SLC16A10	rs28409699	rs4382332	trans_eQTL_trans_eQTL	Independent	diff
UPK3BL	RASA4	rs566202783	rs141550459	eQTL_eQTL	Independent	diff
UPK3BL	POLR2J2	rs566202783	rs140300009	eQTL_eQTL	Independent	diff
RPL3	RPL3	rs470080	rs470082	eQTL_splicing_eQTL	modelGENE1	diff
NOTCH2NL	LIX1L	rs720899	rs6688400	eQTL_eQTL	modelGENE1	diff
INCA1	KIF1C	rs146388242	rs28580865	eQTL_eQTL	modelGENE2	diff
INCA1	KIF1C	rs146388242	rs138130906	eQTL_eQTL	modelGENE2	diff
SAMM50	PNPLA3	rs2294920	rs62228000	eQTL_eQTL	modelGENE2	diff
SESN2	DNAJC8	rs531102481	rs534674239	eQTL_eQTL	modelGENE1	diff
IRGQ	ZNF576	rs3817	rs304721	eQTL_eQTL	modelGENE2	diff
PDE4DIP	NOTCH2NL	rs147875140	rs10494237	eQTL_eQTL	modelGENE2	diff
CHIT1	CHIT1	rs140791468	rs17510253	pQTL_eQTL	modelGENE1	diff
CHIT1	ADORA1	rs140791468	rs7555556	pQTL_eQTL	modelGENE1	diff
DPEP2	DUS2	rs1109166	rs6499157	eQTL_eQTL	Independent	diff
DPEP2	CTRL	rs1109166	rs1476306	eQTL_eQTL	modelGENE1	diff
LGI2	CCDC149	rs7662812	rs565083875;rs545118408	eQTL_eQTL	modelGENE1	diff
RP11-504P24.6	RP11-504P24.8	rs61825433	rs12562032	eQTL_eQTL	modelGENE1	diff
TRMT12	NDUFB9	rs7812911	rs12542293	eQTL_eQTL	modelGENE2	diff
CMC1	ZNF683	rs75831154	rs56365817	eQTL_trans_eQTL	Independent	diff
CMC1	EOMES	rs75831154	rs17021298	eQTL_eQTL	Independent	diff
TBC1D3F	RP11-1407O15.2	rs67336761	rs573199494	eQTL_eQTL	modelGENE1	diff
TBC1D3F	TBC1D3	rs67336761	rs71240952	eQTL_eQTL	modelGENE1	diff
PRKD3	AC007390.5	rs143440093	rs3755195	splicing_eQTL_eQTL	modelGENE2	diff
PRKD3	QPCT	rs143440093	rs7563610	splicing_eQTL_eQTL	modelGENE2	diff
PRKD3	CEBPZ	rs143440093	rs3213745	splicing_eQTL_eQTL	modelGENE1	diff
HDGFRP3	BTBD1	rs72758338	rs372292562	eQTL_eQTL	modelGENE2	diff
NUDT5	UPF2	rs71513318	rs66550394	eQTL_eQTL	modelGENE1	diff
RAB38	CTSC	rs217074	rs217086	eQTL_eQTL	modelGENE1	diff
GTF3C4	DDX31	rs3739902	rs10435974	eQTL_eQTL	modelGENE1	diff
CAD	HADHA	rs35882726	rs1049987	eQTL_eQTL	modelGENE1	diff
CAD	GPR113	rs35882726	rs185797126	eQTL_eQTL	modelGENE1	diff
TUBGCP4	ZSCAN29	rs34515241	rs34657657	eQTL_eQTL	modelGENE2	diff
FBXO6	MAD2L2	rs17875920	rs116001018	eQTL_eQTL	modelGENE1	diff
FBXO6	DRAXIN	rs17875920	rs116001018	eQTL_eQTL	modelGENE1	diff
HDAC10	MAPK12	rs150016700	rs76662439	eQTL_eQTL	Independent	diff
UHRF1BP1	TAF11	rs71567468	rs13203394	eQTL_eQTL	modelGENE1	diff
FAM118A	FAM118A	rs738177	rs6007595	splicing_eQTL_eQTL	modelGENE1	diff
ING1	COL4A1	rs16975424	rs77120970	eQTL_eQTL	modelGENE1	diff
CHMP3	RNF103-CHMP3	rs539479016	rs59859947	eQTL_eQTL	Independent	diff
LINC00264	ARHGEF10L	rs10764618	rs7903528	eQTL_trans_eQTL	modelGENE2	diff
SHPK	SHPK	rs9900231	rs62069928	splicing_eQTL_eQTL	modelGENE1	diff
KIR2DL3	KIR2DL4	rs201322264	rs61137200	splicing_eQTL_splicing_eQTL	modelGENE2	diff
LY75-CD302	LY75	rs1397707	rs925411	eQTL_splicing_eQTL	modelGENE1	diff
LY75-CD302	CD302	rs1397707	rs925411	eQTL_splicing_eQTL	modelGENE1	diff
RAB43	ISY1-RAB43	rs9289340	rs9826969	eQTL_eQTL	Independent	diff
RAB43	ISY1	rs9289340	rs4927926	eQTL_eQTL	modelGENE1	diff
CHN2	CPVL	rs245882	rs245881	eQTL_eQTL	modelGENE1	diff
C7orf55-LUC7L2	C7orf55	rs10254132	rs10531562	eQTL_eQTL	modelGENE2	diff
SDHC	RP11-122G18.5	rs61461118	rs4360541	eQTL_eQTL	modelGENE2	diff
SDHC	NDUFS2	rs61461118	rs55810728	eQTL_eQTL	modelGENE2	diff
ZNF652	RP11-1079K10.3	rs62076399	rs11651335	eQTL_eQTL	modelGENE2	diff
ZNF549	ZNF814	rs34948790	rs808489	eQTL_eQTL	modelGENE1	diff
RP5-1024G6.8	LRP8	rs66785070	rs5174	eQTL_eQTL	modelGENE1	diff
SFXN3	SFXN3	rs2275382	rs11190813	splicing_eQTL_eQTL	modelGENE2	diff
ENTPD3	RPL14	rs7631893	rs2276871	eQTL_eQTL	modelGENE2	diff
ENTPD3	RPL14	rs7631893	rs34796686	eQTL_splicing_eQTL	modelGENE1	diff
STK4	STK4	rs538348244	rs6073621	pQTL_eQTL	modelGENE1	diff
CDC42EP2	POLA2	rs35778465	rs603286	eQTL_splicing_eQTL	modelGENE2	diff
CDC42EP2	POLA2	rs35778465	rs35903258;rs34000267	eQTL_eQTL	modelGENE2	diff
CDC42EP2	CDC42EP2	rs35778465	rs603286	eQTL_splicing_eQTL	modelGENE2	diff
KCNG1	XXbac-BPG299F13.14	rs9263872	rs9366770	trans_eQTL_eQTL	modelGENE1	diff
GTF2H2	NAIP	rs115217511	rs36009281	eQTL_eQTL	Independent	diff
ZNF70	MIF	rs140257	rs5751777	eQTL_eQTL	modelGENE1	diff
ZNF70	GSTT1	rs140257	rs140244	eQTL_eQTL	modelGENE2	diff
GDF2	BMP6	rs75077631	rs1801020	trans_pQTL_trans_pQTL	Independent	diff
GDF2	SPINT2	rs75077631	rs1801020	trans_pQTL_trans_pQTL	Independent	diff
MPND	UBXN6	rs4807584	rs243390	eQTL_eQTL	modelGENE2	diff
NUB1	TAP2	rs35350651	rs4766578	trans_eQTL_trans_eQTL	Independent	diff
NUB1	RFX2	rs35350651	rs4766578	trans_eQTL_trans_eQTL	Independent	diff
NUB1	SMTNL1	rs35350651	rs4766578	trans_eQTL_trans_eQTL	Independent	diff
GCSAML	CPA3	rs8015478	rs10143875	trans_eQTL_trans_eQTL	Independent	diff
AC137934.1	RP11-356C4.5	rs4785780	rs4785625	eQTL_eQTL	modelGENE1	diff
MICALCL	PARVA	rs6485683	rs4756852	eQTL_eQTL	modelGENE1	diff
RP11-47L3.1	SLFN12L	rs11080327	rs7211661	eQTL_eQTL	modelGENE2	diff
IFIT1	HERC5	rs13295477	rs72712906	trans_eQTL_trans_eQTL	Independent	diff
IFIT1	DDX58	rs13295477	rs17289655	trans_eQTL_eQTL	Independent	diff
PLP2	PRICKLE3	23:48159107:C:T	23:48162592:G:A	eQTL_eQTL	Independent	diff
SCNM1	TNFAIP8L2	rs59603391	rs61321900	eQTL_splicing_eQTL	modelGENE1	diff
SCNM1	SCNM1	rs59603391	rs61321900	eQTL_splicing_eQTL	modelGENE1	diff
ARPC5	RGL1	rs1174658	rs75468646	eQTL_eQTL	modelGENE1	diff
ARPC5	NMNAT2	rs1174658	rs2767301	eQTL_eQTL	modelGENE2	diff
ARPC5	RP1-127C7.6	rs1174658	rs2767301	eQTL_eQTL	modelGENE2	diff
BMP2	TMX4	rs4813839	rs6055357	eQTL_eQTL	modelGENE2	diff
LSR	FXYD5	rs1688045	rs1633915	eQTL_splicing_eQTL	modelGENE1	diff
LSR	FXYD1	rs1688045	rs7258029	eQTL_eQTL	modelGENE1	diff
LSR	FXYD7	rs1688045	rs7258029	eQTL_eQTL	modelGENE1	diff
GSTM2	GSTM3	rs2229059	rs111314017	eQTL_eQTL	modelGENE1	diff
CCDC74A	MZT2A	rs66935815	rs3101984	eQTL_splicing_eQTL	modelGENE2	diff
BMP6	F11	rs698078	rs5030062	trans_pQTL_trans_pQTL	modelGENE1	diff
PATL2	SPG11	rs74429074	rs16965650	eQTL_eQTL	Independent	diff
isovalerylcarnitine	SLC22A5	rs2631360	rs2631367	met_QTL_eQTL	modelGENE1	diff
ERV3-1	ZNF117	rs9638216	rs563916440;rs563916440;rs200985826	eQTL_eQTL	Independent	diff
PNPLA7	DPH7	rs9774907	rs863701	eQTL_splicing_eQTL	modelGENE1	diff
TMEM30A	COX7A2	rs240383	rs240381	eQTL_splicing_eQTL	modelGENE2	diff
RANBP1	AC006547.14	rs75728310	rs116846796	eQTL_eQTL	modelGENE1	diff
RANBP1	DGCR8	rs75728310	rs35987994	eQTL_splicing_eQTL	modelGENE1	diff
RP11-53O19.3	MRPS30	rs138060088	rs562968859	eQTL_eQTL	modelGENE2	diff
NRXN2	RCAN2	rs9916257	rs12451746	trans_eQTL_trans_eQTL	modelGENE2	diff
NRXN2	GNAO1	rs9916257	rs12451746	trans_eQTL_trans_eQTL	modelGENE2	diff
NRXN2	FSD1	rs9916257	rs12451746	trans_eQTL_trans_eQTL	modelGENE2	diff
NRXN2	GLB1L2	rs9916257	rs12451746	trans_eQTL_trans_eQTL	modelGENE2	diff
NRXN2	BNC2	rs9916257	rs12451746	trans_eQTL_trans_eQTL	Independent	diff
RNF14	PCDH12	rs71592134	rs252143	splicing_eQTL_eQTL	modelGENE2	diff
PAG1	RP11-1149M10.2	rs1365680	rs1863650	eQTL_eQTL	modelGENE1	diff
TNNC2	TNNC2	rs6065886	rs12151910	eQTL_splicing_eQTL	modelGENE2	diff
TNNC2	WFDC3	rs6065886	rs12151910	eQTL_splicing_eQTL	modelGENE2	diff
TNNC2	WFDC3	rs6065886	rs6124742	eQTL_eQTL	modelGENE2	diff
CTC-301O7.4	TRPM4	rs1465697	rs77121881	eQTL_eQTL	modelGENE2	diff
PCDHGA10	PCDHGB7	rs251020	rs74910284	eQTL_eQTL	Independent	diff
CLEC7A	CLEC1A	rs1488817	rs78064987	eQTL_eQTL	Independent	diff
TCTN3	ENTPD1	rs150512538	rs117193560	eQTL_eQTL	modelGENE1	diff
TCTN3	CC2D2B	rs150512538	rs114096212	eQTL_eQTL	modelGENE2	diff
P4HTM	DALRD3	rs59623077	rs577422524	eQTL_eQTL	modelGENE1	diff
P4HTM	USP19	rs59623077	rs574238175	eQTL_eQTL	modelGENE2	diff
P4HTM	WDR6	rs59623077	rs6781790	eQTL_eQTL	modelGENE1	diff
P4HTM	LAMB2	rs59623077	rs4513485	eQTL_eQTL	modelGENE1	diff
RP11-343C2.9	SNTB2	rs66469930	rs8057271	eQTL_eQTL	modelGENE2	diff
RP11-343C2.9	RP11-343C2.12	rs66469930	rs11075714	eQTL_splicing_eQTL	modelGENE1	diff
RP11-343C2.9	PDF	rs66469930	rs11075714	eQTL_splicing_eQTL	modelGENE1	diff
LPAR5	ACRBP	rs201126244	rs113737586	eQTL_eQTL	modelGENE1	diff
KPNA1	KPNA1	rs17266816	rs28384492	eQTL_splicing_eQTL	modelGENE1	diff
BAG4	LSM1	rs558606588	rs535187764;rs200979779	eQTL_eQTL	modelGENE1	diff
RFX8	MAP4K4	rs10176042	rs6707298	eQTL_eQTL	modelGENE1	diff
ZBTB49	LYAR	rs920684	rs1048898	eQTL_splicing_eQTL	modelGENE1	diff
ITGB1BP1	ADAM17	rs116106999	rs114333844	eQTL_eQTL	modelGENE1	diff
AC105053.4	POLR1A	rs1020095	rs3937593	eQTL_eQTL	modelGENE1	diff
AL021546.6	GATC	rs546126873;rs56774004	rs57646360	splicing_eQTL_eQTL	modelGENE1	diff
MST1	APEH	rs34519883	rs140746667	eQTL_eQTL	modelGENE1	diff
TNNC2	WFDC3	rs12151910	rs6124742	splicing_eQTL_eQTL	modelGENE1	diff
MED23	ARG1	rs575913191;rs578249074	rs200064766	splicing_eQTL_splicing_eQTL	modelGENE2	diff
DDT	DDTL	rs4822457	rs12483950	eQTL_eQTL	Independent	diff
DDT	GSTT1	rs4822457	rs4822458	eQTL_eQTL	Independent	diff
DDT	MIF	rs4822457	rs5751777	eQTL_eQTL	modelGENE1	diff
DDT	MIF	rs4822457	rs5751766	eQTL_pQTL	modelGENE1	diff
TAP2	HLA-DOB	rs41317090	rs41316544	eQTL_eQTL	modelGENE2	diff
BCL2A1	AC104809.3	rs8026767	rs1138357	splicing_eQTL_trans_eQTL	modelGENE2	diff
BCL2A1	LYPD2	rs8026767	rs16971626	splicing_eQTL_trans_eQTL	modelGENE2	diff
BCL2A1	TCF7L2	rs8026767	rs8025803	splicing_eQTL_trans_eQTL	modelGENE2	diff
BCL2A1	VMO1	rs8026767	rs7180804	splicing_eQTL_trans_eQTL	modelGENE2	diff
BCL2A1	NEURL	rs8026767	rs8025803	splicing_eQTL_trans_eQTL	modelGENE2	diff
BCL2A1	BCL2A1	rs8026767	rs7177355	splicing_eQTL_eQTL	modelGENE2	diff
BCL2A1	MEG3	rs8026767	rs8025803	splicing_eQTL_trans_eQTL	modelGENE2	diff
BCL2A1	CDKN1C	rs8026767	rs8025803	splicing_eQTL_trans_eQTL	modelGENE2	diff
BCL2A1	LYNX1	rs8026767	rs76648483	splicing_eQTL_trans_eQTL	modelGENE2	diff
BCL2A1	KNDC1	rs8026767	rs8025803	splicing_eQTL_trans_eQTL	modelGENE2	diff
ZNF480	ZNF480	rs11670801	rs75894721	splicing_eQTL_eQTL	modelGENE1	diff
H1F0	HIST1H1C	rs5845353	rs710187	eQTL_trans_eQTL	modelGENE2	diff
ARHGEF17	FAM168A	rs2027760	rs7118982	eQTL_eQTL	modelGENE1	diff
ARHGEF17	RELT	rs2027760	rs113172303	eQTL_pQTL	modelGENE1	diff
ATP6V0A2	TCTN2	rs2203500	rs7302788	eQTL_eQTL	modelGENE1	diff
ATP6V0A2	RP11-338K17.8	rs2203500	rs7960017	eQTL_eQTL	modelGENE1	diff
LMBR1L	TUBA1B	rs7978659	rs566790193	splicing_eQTL_eQTL	modelGENE2	diff
GLCE	SPESP1	rs12440300	rs150455257	eQTL_eQTL	modelGENE2	diff
RP11-706O15.1	PRKX	23:3947684:T:C	23:3952472:C:T	eQTL_eQTL	modelGENE1	diff
CTD-3148I10.9	ALDH16A1	rs10422735	rs4802607	eQTL_eQTL	Independent	diff
SENP6	SENP6	rs17414086	rs34533670	eQTL_splicing_eQTL	modelGENE2	diff
ALKBH5	TOP3A	rs854803	rs712274	eQTL_eQTL	modelGENE2	diff
IFNAR2	IFNAR2	rs2236757	rs2236758	eQTL_splicing_eQTL	modelGENE1	diff
MYO1C	INPP5K	rs147003567	rs79149826	eQTL_eQTL	modelGENE1	diff
SUMO2	NT5C	rs3736075	rs150250836	eQTL_splicing_eQTL	modelGENE2	diff
ADAM9	GPR64	rs6991968	rs10093975	eQTL_trans_pQTL	modelGENE2	diff
ADAM9	TM2D2	rs6991968	rs11332697	eQTL_splicing_eQTL	modelGENE1	diff
ADAM9	CLMP	rs6991968	rs10093975	eQTL_trans_pQTL	modelGENE2	diff
PARP9	PARP9	rs78429050	rs117240474	splicing_eQTL_eQTL	modelGENE2	diff
HERC5	DDX58	rs72712906	rs17289655	trans_eQTL_eQTL	Independent	diff
PCBP2	MAP3K12	rs10876477	rs11170611	eQTL_eQTL	modelGENE1	diff
CCNB1IP1	PARP2	rs3093933	rs3093904	splicing_eQTL_splicing_eQTL	modelGENE1	diff
MYZAP	MYZAP	rs4774967	rs7162622	eQTL_splicing_eQTL	modelGENE2	diff
MYZAP	GCOM1	rs4774967	rs7162622	eQTL_splicing_eQTL	modelGENE2	diff
ABT1	HIST1H2BK	rs199972922	rs12192766	eQTL_eQTL	modelGENE2	diff
ABT1	RP1-86C11.7	rs199972922	rs11758615	eQTL_eQTL	modelGENE2	diff
LGALS9C	FAM106A	rs2936641	rs2656417	eQTL_eQTL	modelGENE1	diff
TP53INP2	NCOA6	rs13037664	rs6088538	eQTL_splicing_eQTL	modelGENE2	diff
PC.aa.C42.1	PC.aa.C40.4	rs35473591	rs174529	met_QTL_met_QTL	Independent	diff
PC.aa.C42.1	PC.ae.C40.4	rs35473591	rs174562	met_QTL_met_QTL	Independent	diff
PC.aa.C42.1	PC.ae.C44.5	rs35473591	rs1535	met_QTL_met_QTL	Independent	diff
PC.aa.C42.1	FEN1	rs35473591	rs5792239	met_QTL_eQTL	modelGENE2	diff
PC.aa.C42.1	FADS2	rs35473591	rs11320420	met_QTL_eQTL	modelGENE1	diff
PC.aa.C42.1	PC.aa.C38.5	rs35473591	rs174551	met_QTL_met_QTL	Independent	diff
PC.aa.C42.1	PC.ae.C40.5	rs35473591	rs174547	met_QTL_met_QTL	Independent	diff
PC.aa.C42.1	PC.aa.C42.6	rs35473591	rs174547	met_QTL_met_QTL	Independent	diff
PC.aa.C42.1	X1.linoleoyl.GPE..18.2..	rs35473591	rs174548	met_QTL_met_QTL	modelGENE1	diff
PC.aa.C42.1	PC.aa.C34.2	rs35473591	rs174584	met_QTL_met_QTL	Independent	diff
PC.aa.C42.1	PC.aa.C42.4	rs35473591	rs174529	met_QTL_met_QTL	Independent	diff
SDR39U1	KHNYN	rs10143703	rs4982912	eQTL_splicing_eQTL	modelGENE1	diff
SDR39U1	CBLN3	rs10143703	rs2273632	eQTL_eQTL	modelGENE1	diff
SESN1	SESN1	rs111779319	rs544552358	splicing_eQTL_eQTL	modelGENE1	diff
CKMT2	ZCCHC9	rs10942945	rs28390259	eQTL_eQTL	modelGENE1	diff
SLC15A2	HCLS1	rs79058606	rs9818226	eQTL_eQTL	modelGENE2	diff
PSKH1	DPEP3	rs77884900	rs558421282	eQTL_splicing_eQTL	modelGENE1	diff
PSKH1	NFATC3	rs77884900	rs558421282	eQTL_eQTL	modelGENE1	diff
PSKH1	DUS2	rs77884900	rs2107369	eQTL_eQTL	modelGENE1	diff
PSKH1	DPEP2	rs77884900	rs558421282	eQTL_splicing_eQTL	modelGENE1	diff
KIF1C	CAMTA2	rs28580865	rs138130906	eQTL_splicing_eQTL	modelGENE1	diff
GPR146	VWCE	rs12718598	rs6592965	trans_eQTL_trans_eQTL	modelGENE1	diff
GPR146	SHARPIN	rs12718598	rs6592965	trans_eQTL_trans_eQTL	Independent	diff
GPR146	MYL4	rs12718598	rs6592965	trans_eQTL_trans_eQTL	modelGENE1	diff
RP11-108K14.8	SPRN	rs11816147	rs56289970	splicing_eQTL_eQTL	modelGENE1	diff
TBRG4	NACAD	rs62458156	rs7781395	splicing_eQTL_eQTL	modelGENE2	diff
TBRG4	CEACAM6	rs62458156	rs1898967	splicing_eQTL_trans_eQTL	modelGENE2	diff
CCNT1	KANSL2	rs75012263	rs34683703	eQTL_eQTL	modelGENE1	diff
CCNT1	KANSL2	rs75012263	rs149152239	eQTL_splicing_eQTL	modelGENE1	diff
SIRPA	SIRPB1	rs6136376	rs56301259	pQTL_eQTL	modelGENE1	diff
SIRPA	SIRPA	rs6136376	rs6075340	pQTL_splicing_eQTL	modelGENE1	diff
ZNF775	ZBED6CL	rs17173702	rs71537957	splicing_eQTL_eQTL	modelGENE2	diff
ZNF775	REPIN1	rs17173702	rs12703061	splicing_eQTL_eQTL	modelGENE2	diff
EPHA1	FAM131B	rs17854363	rs4236482	eQTL_eQTL	modelGENE2	diff
ZNF547	AC003002.4	rs57985642	rs60606979	eQTL_eQTL	Independent	diff
JMJD7	JMJD7-PLA2G4B	rs2305654	rs890505	eQTL_splicing_eQTL	modelGENE1	diff
TRIM59	KPNA4	rs60460891	rs6798668	eQTL_eQTL	modelGENE2	diff
TRIM59	RP11-432B6.3	rs60460891	rs41272947	eQTL_eQTL	Independent	diff
PRDX3	GRK5	rs1553850	rs1980030	eQTL_eQTL	modelGENE1	diff
PSMC5	LIMD2	rs111878479	rs72845891	eQTL_splicing_eQTL	modelGENE1	diff
PSMC5	DDX42	rs111878479	rs59709331	eQTL_eQTL	modelGENE1	diff
CBX3	NFE2L3	rs59440718	rs62446333	eQTL_eQTL	modelGENE1	diff
EXOC3L2	MFAP3L	rs10761741	rs7088799	trans_eQTL_trans_eQTL	modelGENE1	diff
SNED1	MTERFD2	rs78834190	rs113198353	eQTL_eQTL	Independent	diff
ZNF347	ZNF665	rs13088318	rs542721951;rs112997866	trans_eQTL_trans_eQTL	Independent	diff
ZNF347	ZNF577	rs13088318	rs542721951;rs112997866	trans_eQTL_trans_eQTL	modelGENE1	diff
ZNF347	HKR1	rs13088318	rs9859077	trans_eQTL_trans_eQTL	modelGENE1	diff
ZNF347	ZNF154	rs13088318	rs62280667	trans_eQTL_trans_eQTL	modelGENE1	diff
ZNF347	ZNF419	rs13088318	rs542721951;rs112997866	trans_eQTL_trans_eQTL	modelGENE1	diff
ZNF347	ZNF134	rs13088318	rs542721951;rs112997866	trans_eQTL_trans_eQTL	modelGENE1	diff
ZNF347	ZNF256	rs13088318	rs63322462	trans_eQTL_trans_eQTL	modelGENE1	diff
ZNF347	ZNF649	rs13088318	rs542721951;rs112997866	trans_eQTL_trans_eQTL	modelGENE1	diff
ZNF347	ZNF415	rs13088318	rs542721951;rs112997866	trans_eQTL_trans_eQTL	Independent	diff
PPP4R4	SERPINA1	rs1016686	rs1243165	eQTL_eQTL	modelGENE1	diff
DALRD3	USP19	rs577422524	rs574238175	eQTL_eQTL	modelGENE2	diff
DALRD3	WDR6	rs577422524	rs6781790	eQTL_eQTL	modelGENE1	diff
WWC2	CLDN22	rs201233698	rs371229736	eQTL_eQTL	Independent	diff
KIR2DL1	KIR2DL4	rs201322264	rs61137200	splicing_eQTL_splicing_eQTL	modelGENE2	diff
GSAP	GSAP	rs2286158	rs1181898	splicing_eQTL_eQTL	modelGENE1	diff
SHKBP1	LTBP4	rs10402698	rs73047967	eQTL_eQTL	modelGENE2	diff
CELSR3	COL7A1	rs9812200	rs7631574	eQTL_eQTL	modelGENE2	diff
RBAK	WIPI2	rs111657371	rs9692497	eQTL_eQTL	modelGENE2	diff
RBAK	RBAK-RBAKDN	rs111657371	rs67112525	eQTL_eQTL	modelGENE2	diff
TRIM38	PPP1R11	rs182452281	rs182774753	trans_eQTL_eQTL	modelGENE1	diff
PNLDC1	TCP1	rs4708844	rs10945634	eQTL_eQTL	modelGENE1	diff
VPS11	HMBS	rs1168569	rs4614	eQTL_eQTL	modelGENE1	diff
SLFN11	SLFN12	rs35683157	rs35486651	eQTL_eQTL	modelGENE2	diff
AIMP1	TBCK	rs144681240	rs80285929	eQTL_splicing_eQTL	modelGENE2	diff
TOP3A	SHMT1	rs62072511	rs11871761	eQTL_eQTL	modelGENE2	diff
BLVRB	PLD3	rs61621604	rs142941792	eQTL_eQTL	modelGENE2	diff
PLXNB2	DENND6B	rs78599223	rs73188931	eQTL_eQTL	modelGENE2	diff
EID2	CTB-60E11.4	rs111789041	rs1865091	eQTL_eQTL	modelGENE1	diff
EID2	SUPT5H	rs111789041	rs10424217	eQTL_eQTL	modelGENE1	diff
NRXN2	KLF2	rs3745318	rs11086029	trans_eQTL_eQTL	modelGENE1	diff
RP11-831H9.11	C11orf48	rs12364756	rs199699050	eQTL_splicing_eQTL	modelGENE2	diff
RP11-831H9.11	RP11-831H9.11	rs12364756	rs199699050	eQTL_splicing_eQTL	modelGENE2	diff
NCR3LG1	KCNJ11	rs10734252	rs4148646	eQTL_eQTL	modelGENE1	diff
VCAM1	HIAT1	rs140348004	rs113972371	eQTL_splicing_eQTL	modelGENE1	diff
KIF3A	FNIP1	rs11242123	rs551903934	splicing_eQTL_eQTL	modelGENE2	diff
KIF3A	IL4	rs11242123	rs74863864	splicing_eQTL_eQTL	modelGENE1	diff
TP53I13	ABHD15	rs565977	rs62070807	eQTL_eQTL	modelGENE1	diff
TP53I13	TP53I13	rs565977	rs62070807	eQTL_splicing_eQTL	modelGENE1	diff
POR	HIP1	rs1179625	rs1186222	eQTL_eQTL	modelGENE2	diff
POR	RHBDD2	rs1179625	rs2705789	eQTL_eQTL	modelGENE2	diff
DROSHA	C5orf22	rs2291109	rs6859527	eQTL_eQTL	modelGENE2	diff
B3GALT4	RPS18	rs75589364	rs75086869	eQTL_eQTL	modelGENE2	diff
MET	EPHB4	rs8176643	rs532436	trans_pQTL_trans_pQTL	modelGENE1	diff
MET	F3	rs8176643	rs532436	trans_pQTL_trans_pQTL	modelGENE1	diff
MET	CD79B	rs8176643	rs115478735	trans_pQTL_trans_pQTL	modelGENE1	diff
MET	LGALS4	rs8176643	rs532436	trans_pQTL_trans_pQTL	modelGENE2	diff
MET	CLEC14A	rs8176643	rs532436	trans_pQTL_trans_pQTL	modelGENE1	diff
DOK7	LRPAP1	rs140006372	rs116262719	eQTL_eQTL	modelGENE1	diff
CPD	GOSR1	rs216480	rs216484	eQTL_eQTL	modelGENE1	diff
SLC2A1	SLC2A1-AS1	rs35022307	rs17387775	splicing_eQTL_eQTL	modelGENE1	diff
RBM15B	VPRBP	rs532467707	rs11928276	eQTL_eQTL	modelGENE2	diff
AP3M1	ADK	rs35273093	rs67594352	eQTL_splicing_eQTL	modelGENE2	diff
AP3M1	ADK	rs35273093	rs67594352	eQTL_eQTL	modelGENE2	diff
BTBD1	TM6SF1	rs137960893	rs117222985	eQTL_eQTL	modelGENE1	diff
DYSF	PAIP2B	rs2542498	rs12713742	eQTL_eQTL	modelGENE1	diff
IL20RB	SLC35G2	rs34767461	rs1344790	eQTL_eQTL	modelGENE1	diff
ZNF665	HKR1	rs542721951;rs112997866	rs9859077	trans_eQTL_trans_eQTL	modelGENE1	diff
ZNF665	ZNF835	rs542721951;rs112997866	rs13088318	trans_eQTL_trans_eQTL	modelGENE1	diff
ZNF665	ZNF543	rs542721951;rs112997866	rs13088318	trans_eQTL_trans_eQTL	modelGENE1	diff
ZNF665	ZNF154	rs542721951;rs112997866	rs62280667	trans_eQTL_trans_eQTL	modelGENE1	diff
ZNF665	ZNF776	rs542721951;rs112997866	rs13088318	trans_eQTL_trans_eQTL	modelGENE1	diff
ZNF665	ZNF211	rs542721951;rs112997866	rs13088318	trans_eQTL_trans_eQTL	modelGENE1	diff
ZNF665	ZNF718	rs542721951;rs112997866	rs13088318	trans_eQTL_trans_eQTL	modelGENE1	diff
FBXO38	ADRB2	rs10041939	rs9325082	eQTL_eQTL	modelGENE2	diff
RP1-309K20.6	RBM12	rs6060524	rs200929686	splicing_eQTL_eQTL	modelGENE2	diff
RP1-309K20.6	SCAND1	rs6060524	rs17432470	splicing_eQTL_eQTL	modelGENE2	diff
GPX3	VAV1	rs77853621	rs75949649	trans_eQTL_trans_eQTL	modelGENE1	diff
GPX3	PNPLA1	rs77853621	rs12525521	trans_eQTL_trans_eQTL	modelGENE1	diff
GPX3	PLAGL1	rs77853621	rs12525521	trans_eQTL_eQTL	modelGENE1	diff
C7orf55	LUC7L2	rs10531562	rs10254132	eQTL_eQTL	modelGENE1	diff
TMEM176A	NOS3	rs17173776	rs741061	eQTL_eQTL	modelGENE2	diff
TIMM10	SMTNL1	rs2649651	rs2729382	splicing_eQTL_eQTL	modelGENE1	diff
ZNF577	ZNF543	rs542721951;rs112997866	rs13088318	trans_eQTL_trans_eQTL	modelGENE2	diff
ZNF577	ZNF154	rs542721951;rs112997866	rs62280667	trans_eQTL_trans_eQTL	modelGENE1	diff
ZNF577	ZNF677	rs542721951;rs112997866	rs13088318	trans_eQTL_trans_eQTL	modelGENE2	diff
ZNF577	ZNF256	rs542721951;rs112997866	rs63322462	trans_eQTL_trans_eQTL	modelGENE2	diff
ZNF577	ZNF776	rs542721951;rs112997866	rs13088318	trans_eQTL_trans_eQTL	modelGENE2	diff
ZNF577	ZNF718	rs542721951;rs112997866	rs13088318	trans_eQTL_trans_eQTL	modelGENE2	diff
MCCC2	BDP1	rs34050987	rs277962	eQTL_eQTL	modelGENE1	diff
MGAT4B	C5orf45	rs557715825	rs166033	eQTL_eQTL	Independent	diff
MGAT4B	C5orf45	rs557715825	rs248245	eQTL_eQTL	Independent	diff
MGAT4B	C5orf45	rs557715825	rs35522772	eQTL_splicing_eQTL	modelGENE1	diff
TNFRSF1B	TNFRSF1B	rs945439	rs522205	splicing_eQTL_eQTL	modelGENE2	diff
MROH8	RBL1	rs8115589	rs73094994	eQTL_eQTL	modelGENE1	diff
SSH2	ANKRD13B	rs2617875	rs2628179	eQTL_eQTL	modelGENE2	diff
CARD9	DNLZ	rs78270318	rs11145958	eQTL_eQTL	Independent	diff
NPEPPS	TBKBP1	rs57225689	rs567322758	eQTL_eQTL	modelGENE1	diff
EI24	EI24	rs549028	rs10893398	eQTL_splicing_eQTL	modelGENE2	diff
FLRT1	PRDX5	rs12798408	rs1047206	eQTL_eQTL	modelGENE1	diff
C19orf18	CTD-2368P22.1	rs113992190	rs292821	eQTL_eQTL	modelGENE1	diff
HAUS4	PRMT5	rs3842657	rs2008345	eQTL_eQTL	Independent	diff
HAUS4	LRP10	rs3842657	rs7147394	eQTL_eQTL	modelGENE1	diff
SSBP3	MRPL37	rs9012	rs2297026	eQTL_eQTL	modelGENE2	diff
PMS2	AIMP2	rs533514042	rs13311041	splicing_eQTL_eQTL	modelGENE1	diff
MMP25	CCDC64B	rs2360165	rs112195555	eQTL_eQTL	Independent	diff
LRRC3	TRPM2	rs58670754	rs189162062	eQTL_eQTL	modelGENE2	diff
LRRC25	LRRC25	rs34950991	rs34814548	eQTL_splicing_eQTL	modelGENE2	diff
ZSCAN18	ZNF544	rs390667	rs552036028	eQTL_eQTL	Independent	diff
ZSCAN18	ZNF606	rs390667	rs260488	eQTL_eQTL	Independent	diff
PPP3R1	PNO1	rs2029091	rs199557298	splicing_eQTL_eQTL	modelGENE1	diff
LGALS9	LGALS9	rs9908096	rs11080243	pQTL_eQTL	modelGENE2	diff
LGALS9	KSR1	rs9908096	rs4794970	pQTL_eQTL	modelGENE2	diff
LGALS9	LGALS9	rs9908096	rs3751092	pQTL_eQTL	modelGENE2	diff
OVCH1-AS1	OVCH1	rs12813731	rs10492383	eQTL_eQTL	Independent	diff
TAPBPL	MRPL51	rs2243750	rs1034969	eQTL_eQTL	modelGENE2	diff
NGRN	CIB1	rs11547962	rs8025979	eQTL_splicing_eQTL	modelGENE1	diff
AMY2B	AMY2A	rs75911757	rs17014930	eQTL_splicing_eQTL	modelGENE1	diff
AP5S1	CENPB	rs910656	rs4239757	eQTL_eQTL	modelGENE1	diff
HCN3	GBA	rs734073	rs1800438	eQTL_eQTL	modelGENE1	diff
HCN3	SCAMP3	rs734073	rs34278239	eQTL_splicing_eQTL	modelGENE1	diff
CPT1B	CTA-384D8.35	rs131787	rs131786	eQTL_eQTL	modelGENE1	diff
HADHB	HADHB	rs6711402	rs5001914	splicing_eQTL_eQTL	modelGENE2	diff
CRELD2	CRELD2	rs143035685	rs9616208	splicing_eQTL_eQTL	modelGENE1	diff
ZNF410	RP5-1021I20.4	rs8005140	rs7152383	eQTL_splicing_eQTL	modelGENE1	diff
ZNF410	ZNF410	rs8005140	rs7152383	eQTL_splicing_eQTL	modelGENE1	diff
MAP1LC3A	ITCH	rs2378133	rs819140	eQTL_eQTL	modelGENE2	diff
LIPT1	C2ORF15	rs201675706	rs1133978	eQTL_eQTL	modelGENE1	diff
LIPT1	TSGA10	rs201675706	rs13035357	eQTL_eQTL	modelGENE1	diff
DR1	TMED5	rs1593512	rs1572343	splicing_eQTL_eQTL	modelGENE1	diff
DR1	CCDC18	rs1593512	rs11164916	splicing_eQTL_eQTL	modelGENE2	diff
DR1	DR1	rs1593512	rs4847240	splicing_eQTL_eQTL	modelGENE2	diff
TAS2R5	WEE2	rs201909806	rs35116446	eQTL_eQTL	modelGENE1	diff
TAS2R5	TAS2R4	rs201909806	rs200922620	eQTL_eQTL	modelGENE1	diff
HIST1H2BK	RP1-86C11.7	rs12192766	rs11758615	eQTL_eQTL	modelGENE2	diff
STAB1	TLR9	rs968588	rs353548	eQTL_eQTL	modelGENE2	diff
AKR1C2	AKR1C1	rs2961562	rs2924278	eQTL_eQTL	Independent	diff
HNRNPU	COX20	rs12143760	rs149433617	eQTL_splicing_eQTL	modelGENE1	diff
TBC1D14	TBC1D14	rs115392264	rs149496962	splicing_eQTL_eQTL	modelGENE2	diff
MAN2B2	MAN2B2	rs3214186	rs4689486	splicing_eQTL_eQTL	modelGENE2	diff
GTF2H4	GTF2H4	rs41266860	rs200144755	eQTL_splicing_eQTL	modelGENE2	diff
UPF3A	TMCO3	rs3752107	rs76876194	splicing_eQTL_eQTL	modelGENE2	diff
PADI2	CROCC	rs7547459	rs2235920	eQTL_eQTL	modelGENE1	diff
PADI2	PADI2	rs7547459	rs2243403	eQTL_splicing_eQTL	modelGENE1	diff
PADI2	SDHB	rs7547459	rs742795	eQTL_eQTL	Independent	diff
RPL7L1	PTCRA	rs1150797	rs34433785	eQTL_eQTL	modelGENE2	diff
CLEC1A	CLEC9A	rs78064987	rs17734799	eQTL_eQTL	modelGENE2	diff
CLEC1A	CLEC9A	rs78064987	rs59462804	eQTL_eQTL	modelGENE2	diff
CLEC1A	CLEC7A	rs78064987	rs17734799	eQTL_eQTL	Independent	diff
TCF25	MC1R	rs11642451	rs75110337	eQTL_eQTL	modelGENE1	diff
TCF25	SPIRE2	rs11642451	rs535332020	eQTL_eQTL	Independent	diff
TCF25	TUBB3	rs11642451	rs79597287	eQTL_eQTL	modelGENE1	diff
X...16089	ACAD11	rs73002503	rs539752347	met_QTL_eQTL	modelGENE1	diff
RSPH10B	RSPH10B2	rs61227179	rs73674161	eQTL_eQTL	Independent	diff
RSPH10B	C7orf26	rs61227179	rs60560600	eQTL_eQTL	modelGENE1	diff
LGALS9	AC015688.3	rs11080243	rs9908096	eQTL_eQTL	Independent	diff
LGALS9	KSR1	rs11080243	rs4794970	eQTL_eQTL	modelGENE1	diff
FGFR1OP	CCR6	rs16899792	rs117693715	eQTL_eQTL	modelGENE2	diff
AC091814.2	GABARAPL1	rs28508273	rs61913538	eQTL_eQTL	modelGENE1	diff
AC091814.2	CLEC12A	rs28508273	rs12231872	eQTL_eQTL	modelGENE1	diff
AC091814.2	CLEC1B	rs28508273	rs12231872	eQTL_eQTL	modelGENE1	diff
AC091814.2	CLEC12B	rs28508273	rs12231872	eQTL_eQTL	modelGENE1	diff
AC091814.2	CLEC12A	rs28508273	rs12231872	eQTL_splicing_eQTL	modelGENE1	diff
DNAJB4	DNAJB4	rs1166698	rs544739022	eQTL_splicing_eQTL	modelGENE2	diff
C6orf163	SMIM8	rs398140	rs397516	eQTL_eQTL	modelGENE2	diff
XXbac-BPG299F13.14	POU5F1	rs6919603	rs9263850	eQTL_eQTL	modelGENE1	diff
MTMR11	HIST2H2BF	rs200795192	rs12077623	eQTL_eQTL	modelGENE2	diff
MTMR11	HIST2H2BF	rs200795192	rs11205308	eQTL_eQTL	modelGENE2	diff
FBXL13	NAPEPLD	rs60984271	rs4729853	eQTL_eQTL	modelGENE2	diff
FBXL13	RASA4	rs60984271	rs4729853	eQTL_eQTL	modelGENE2	diff
FBXL13	FAM185A	rs60984271	rs4729853	eQTL_eQTL	modelGENE2	diff
PRR13	PRR13	rs111939932	rs11170555	eQTL_splicing_eQTL	modelGENE1	diff
PRR13	TARBP2	rs111939932	rs3832827	eQTL_eQTL	modelGENE1	diff
ZNF683	EOMES	rs56365817	rs17021298	trans_eQTL_eQTL	Independent	diff
NPIPB5	NPIPB3	rs546825734	rs58796204	eQTL_eQTL	modelGENE1	diff
NPIPB5	METTL9	rs546825734	rs118000330	eQTL_eQTL	modelGENE1	diff
C14orf159	RPS6KA5	rs138265503	rs200068536	eQTL_eQTL	modelGENE2	diff
UNG	ACACB	rs1610925	rs34259	eQTL_eQTL	modelGENE2	diff
CUL2	CREM	rs543383700	rs3780889	eQTL_eQTL	modelGENE1	diff
MINA	CRYBG3	rs4297989	rs1876193	eQTL_eQTL	modelGENE2	diff
TSEN54	MYO15B	rs4788901	rs549421783	eQTL_eQTL	modelGENE2	diff
PKD2	CAMK2N1	rs62621812	rs111845633	trans_eQTL_trans_eQTL	modelGENE1	diff
CASP4	PDGFD	rs181638448	rs183448896	splicing_eQTL_eQTL	modelGENE2	diff
HAVCR2	HAVCR1	rs13186706	rs12520634	eQTL_pQTL	modelGENE1	diff
HELLS	TBC1D12	rs10786170	rs11187972	eQTL_eQTL	modelGENE2	diff
TNFRSF4	B3GALT6	rs12036216	rs77994686	eQTL_eQTL	modelGENE2	diff
TNFRSF4	SDF4	rs12036216	rs7536568	eQTL_splicing_eQTL	modelGENE2	diff
MBLAC1	MCM7	rs4424195	rs577446525	eQTL_eQTL	modelGENE1	diff
AP000350.10	AP000350.4	rs4822449	rs5751759	eQTL_eQTL	Independent	diff
LPXN	LPXN	rs2510558	rs78535449	eQTL_splicing_eQTL	modelGENE1	diff
TCAIM	TMEM158	rs1004631	rs138984191	eQTL_eQTL	modelGENE2	diff
XXbac-BPG181B23.7	MICA	rs68094537	rs1063631	eQTL_eQTL	Independent	diff
RP11-553L6.5	ZBTB20	rs1473580	rs201069618	eQTL_eQTL	modelGENE1	diff
HAUS1	ATP5A1	rs74402027	rs72903403	eQTL_eQTL	modelGENE2	diff
MAPKAPK5-AS1	ACAD10	rs116894375	rs148703379	eQTL_eQTL	Independent	diff
PAOX	SPRN	rs11816147	rs56289970	splicing_eQTL_eQTL	modelGENE1	diff
RP11-156E8.1	EFCAB2	rs113845109	rs3835139	eQTL_eQTL	Independent	diff
CASC3	GALNT14	rs11078934	rs3826331	eQTL_trans_eQTL	modelGENE2	diff
CASC3	DNAJC25	rs11078934	rs3826331	eQTL_trans_eQTL	modelGENE2	diff
DESI1	C22orf46	rs11554327	rs397867958	eQTL_eQTL	modelGENE2	diff
DESI1	LONRF3	rs11554327	rs4822025	eQTL_trans_eQTL	modelGENE1	diff
MAPKAPK5-AS1	MAPKAPK5-AS1	rs147006413	rs3741983	eQTL_splicing_eQTL	modelGENE1	diff
MAPKAPK5-AS1	TMEM116	rs147006413	rs10774638	eQTL_eQTL	modelGENE1	diff
RP11-360F5.3	KLHL5	rs6833654	rs11096983	eQTL_splicing_eQTL	modelGENE1	diff
STX1A	VPS37D	rs10246419	rs2228607	eQTL_eQTL	modelGENE2	diff
ZNF426	ZNF121	rs548430610	rs8111172	eQTL_eQTL	modelGENE1	diff
OXTR	MFAP3L	rs10761731	rs7088799	trans_eQTL_trans_eQTL	modelGENE1	diff
OXTR	MEIS1	rs10761731	rs7098181	trans_eQTL_trans_eQTL	modelGENE2	diff
OXTR	DYTN	rs10761731	rs7088799	trans_eQTL_trans_eQTL	modelGENE2	diff
PCOLCE	GIGYF1	rs138173687	rs11984421	eQTL_eQTL	modelGENE1	diff
PRKCDBP	FAM160A2	rs200932911	rs199977456	eQTL_eQTL	modelGENE2	diff
ZNF438	GALNT14	rs3935280	rs3826331	trans_eQTL_trans_eQTL	Independent	diff
ZNF438	ANXA3	rs3935280	rs3826331	trans_eQTL_trans_eQTL	Independent	diff
ZNF438	MARCKS	rs3935280	rs3826331	trans_eQTL_trans_eQTL	Independent	diff
ZNF438	CASP4	rs3935280	rs3826331	trans_eQTL_trans_eQTL	Independent	diff
ZNF746	ZNF398	rs4725816	rs735120	eQTL_eQTL	modelGENE1	diff
ZNF746	KRBA1	rs4725816	rs2079374	eQTL_eQTL	modelGENE1	diff
ZNF746	ZNF212	rs4725816	rs67512364	eQTL_eQTL	modelGENE1	diff
LINC00847	LINC00847	rs73815143	rs150526739	eQTL_splicing_eQTL	modelGENE1	diff
dihomo.linolenate..20.3n3.or.n6.	FADS2	rs61897793	rs61897795	met_QTL_eQTL	modelGENE2	diff
dihomo.linolenate..20.3n3.or.n6.	FADS2	rs61897793	rs968567	met_QTL_eQTL	modelGENE1	diff
dihomo.linolenate..20.3n3.or.n6.	FADS2	rs61897793	rs968567	met_QTL_splicing_eQTL	modelGENE1	diff
dihomo.linolenate..20.3n3.or.n6.	FEN1	rs61897793	rs968567	met_QTL_splicing_eQTL	modelGENE1	diff
RASA4	POLR2J2	rs141550459	rs140300009	eQTL_eQTL	Independent	diff
TRIM27	NKAPL	rs209131	rs559386159	eQTL_eQTL	modelGENE2	diff
ATP11C	FGF13	23:138710426:C:T	23:138677441:A:G	eQTL_eQTL	modelGENE1	diff
RNF141	LYVE1	rs1062912	rs5789641	eQTL_pQTL	modelGENE2	diff
JUP	NT5C3B	rs7216371	rs79261458	eQTL_eQTL	modelGENE2	diff
NOC2L	SAMD11	rs35916504	rs28705211	eQTL_eQTL	Independent	diff
ATAD3C	ATAD3B	rs819980	rs819975	eQTL_splicing_eQTL	modelGENE1	diff
ATL1	ATP5S	rs61981878	rs2355896	eQTL_eQTL	modelGENE2	diff
ATL1	MAP4K5	rs61981878	rs10685266	eQTL_eQTL	modelGENE1	diff
TTC3	PIGP	rs2187101	rs3753070	splicing_eQTL_eQTL	modelGENE2	diff
CLIP3	WDR62	rs2285425	rs7257665	eQTL_eQTL	modelGENE1	diff
BPI	YWHAH	rs4820994	rs5994451	trans_eQTL_eQTL	modelGENE1	diff
RP3-462E2.5	ERP29	rs12322102	rs11066196	eQTL_eQTL	modelGENE1	diff
RP3-462E2.5	PTPN11	rs12322102	rs7972486	eQTL_eQTL	modelGENE1	diff
TMEM50A	RP3-465N24.6	rs113026442	esv3585521;esv3585522	splicing_eQTL_eQTL	modelGENE2	diff
TMEM50A	C1orf63	rs113026442	rs35992941	splicing_eQTL_splicing_eQTL	modelGENE1	diff
TMEM50A	C1orf63	rs113026442	esv3585521;esv3585522	splicing_eQTL_eQTL	modelGENE1	diff
TMEM50A	RHD	rs113026442	esv3585521;esv3585522	splicing_eQTL_eQTL	modelGENE2	diff
SYP	CASKIN2	rs77119371	rs72606404	trans_eQTL_trans_eQTL	modelGENE2	diff
SYP	WDR17	rs77119371	rs58408429	trans_eQTL_trans_eQTL	modelGENE2	diff
SYP	ATL1	rs77119371	rs72627509	trans_eQTL_trans_eQTL	modelGENE2	diff
ILF3	AP1M2	rs528114656	rs8113002	splicing_eQTL_eQTL	modelGENE2	diff
ILF3	ILF3-AS1	rs528114656	rs3859514	splicing_eQTL_eQTL	modelGENE2	diff
FCHO2	ARHGEF28	rs9293528	rs112668188	eQTL_eQTL	modelGENE2	diff
ULK2	SPECC1	rs17794370	rs79506397	eQTL_eQTL	modelGENE2	diff
FCGR3B	SRPR	rs73017385	rs139831105	trans_pQTL_eQTL	modelGENE1	diff
FCGR3B	ST3GAL4	rs73017385	rs1613842	trans_pQTL_eQTL	modelGENE1	diff
LLGL2	LLGL2	rs1671016	rs1671020	splicing_eQTL_eQTL	modelGENE2	diff
CLEC2B	GABARAPL1	rs11053543	rs61913538	eQTL_eQTL	modelGENE1	diff
CLEC2B	CLEC12A	rs11053543	rs12231872	eQTL_eQTL	modelGENE1	diff
CLEC2B	CLEC1B	rs11053543	rs12231872	eQTL_eQTL	modelGENE1	diff
CLEC2B	CLEC12B	rs11053543	rs12231872	eQTL_eQTL	modelGENE1	diff
CLEC2B	CLEC12A	rs11053543	rs12231872	eQTL_splicing_eQTL	modelGENE1	diff
AGAP4	ZFAND4	rs10751383	rs2279435	splicing_eQTL_eQTL	modelGENE2	diff
RASGRP4	CATSPERG	rs147812519	rs73043027	eQTL_eQTL	modelGENE1	diff
LPCAT3	U47924.30	ss1388030173	ss1388030105	eQTL_eQTL	Independent	diff
LMNB1	TLR5	rs4433838	rs9915252	trans_eQTL_trans_eQTL	Independent	diff
LMNB1	ACSL1	rs4433838	rs4065321	trans_eQTL_trans_eQTL	Independent	diff
LMNB1	DGAT2	rs4433838	rs4065321	trans_eQTL_trans_eQTL	Independent	diff
LMNB1	PSMD3	rs4433838	rs6503531	trans_eQTL_eQTL	modelGENE1	diff
LMNB1	PPP1R3B	rs4433838	rs4065321	trans_eQTL_trans_eQTL	Independent	diff
LMNB1	SOCS3	rs4433838	rs4065321	trans_eQTL_trans_eQTL	Independent	diff
LMNB1	AQP9	rs4433838	rs4065321	trans_eQTL_trans_eQTL	Independent	diff
LMNB1	TECPR2	rs4433838	rs4065321	trans_eQTL_trans_eQTL	Independent	diff
LMNB1	PYGL	rs4433838	rs4065321	trans_eQTL_trans_eQTL	Independent	diff
LMNB1	LIMK2	rs4433838	rs4065321	trans_eQTL_trans_eQTL	Independent	diff
LMNB1	MAPK14	rs4433838	rs4065321	trans_eQTL_trans_eQTL	Independent	diff
DGKQ	IDUA	rs4690229	rs11248061	eQTL_eQTL	modelGENE1	diff
APEH	DAG1	rs34762726	rs557408661	eQTL_pQTL	modelGENE2	diff
APEH	GPX1	rs34762726	rs369849874	eQTL_eQTL	modelGENE2	diff
AGAP8	NCOA4	rs138061577	rs57442251	splicing_eQTL_eQTL	modelGENE2	diff
C20orf24	C20orf24	rs6071709	rs59590840	splicing_eQTL_eQTL	modelGENE2	diff
C20orf24	RPN2	rs6071709	rs4812384	splicing_eQTL_eQTL	modelGENE2	diff
C20orf24	RPN2	rs6071709	rs6016004	splicing_eQTL_eQTL	modelGENE2	diff
AGAP2	RP11-571M6.17	rs577233113;rs371352775	rs1633361	eQTL_eQTL	modelGENE1	diff
ZNF317	ZNF317	rs10422991	rs10412438	eQTL_splicing_eQTL	modelGENE1	diff
CSTF2T	PRKG1	rs2339891	rs12571679	eQTL_eQTL	modelGENE2	diff
HKR1	ZNF154	rs9859077	rs62280667	trans_eQTL_trans_eQTL	modelGENE1	diff
HKR1	ZNF211	rs9859077	rs13088318	trans_eQTL_trans_eQTL	modelGENE1	diff
HKR1	ZNF415	rs9859077	rs542721951;rs112997866	trans_eQTL_trans_eQTL	modelGENE2	diff
MLC1	PIM3	rs142355967	rs9628277	eQTL_eQTL	modelGENE1	diff
PC.ae.C38.3	TMEM258	rs57668028	rs174538	met_QTL_eQTL	modelGENE1	diff
HP	DHX38	rs9941087	rs7194397	eQTL_eQTL	modelGENE2	diff
NDUFC2-KCTD14	NDUFC2	rs143834947	rs17825668	eQTL_eQTL	Independent	diff
C1orf85	SLC25A44	rs7522860	rs34441809	eQTL_eQTL	modelGENE2	diff
C1orf85	SMG5	rs7522860	rs3762281	eQTL_eQTL	modelGENE2	diff
C1orf85	TMEM167B	rs7522860	rs3762281	eQTL_trans_eQTL	modelGENE2	diff
NOP9	RP11-934B9.3	rs3181384	rs56133120	eQTL_eQTL	modelGENE2	diff
HKR1	ZNF585B	rs6508712	rs1226598	eQTL_eQTL	Independent	diff
CATSPER2	SERINC4	rs13379573	rs3832984	eQTL_eQTL	modelGENE2	diff
INTS4	CLNS1A	rs113671826	rs12418261	eQTL_eQTL	modelGENE2	diff
INTS4	AQP11	rs113671826	rs571222105	eQTL_eQTL	modelGENE2	diff
INTS4	RSF1	rs113671826	rs543160060	eQTL_eQTL	modelGENE2	diff
KIF19	CD300A	rs7209406	rs6501716	eQTL_splicing_eQTL	modelGENE1	diff
TTC38	TRMU	rs60032274	rs142372194	splicing_eQTL_eQTL	modelGENE2	diff
GNLY	C2orf68	rs6740635	rs56108621	eQTL_eQTL	modelGENE1	diff
GNLY	SFTPB	rs6740635	rs5832653	eQTL_eQTL	modelGENE2	diff
GNLY	ATOH8	rs6740635	rs5832653	eQTL_eQTL	modelGENE1	diff
GNLY	GGCX	rs6740635	rs35616630	eQTL_eQTL	modelGENE2	diff
TNFRSF18	SDF4	rs3813201	rs60252802	eQTL_splicing_eQTL	modelGENE2	diff
CSTB	PDXK	rs3216365	rs13050307	eQTL_eQTL	modelGENE1	diff
CCZ1	RSPH10B	rs12535952	rs1129360	eQTL_eQTL	Independent	diff
HGS	HGS	rs34384005	rs12452251	splicing_eQTL_eQTL	modelGENE2	diff
TRMT1L	RNF2	rs5779243	rs3766723	eQTL_eQTL	modelGENE2	diff
APRT	APRT	rs8191469	rs3218730	eQTL_splicing_eQTL	modelGENE2	diff
C9orf89	FGD3	rs4073460	rs4743880	eQTL_splicing_eQTL	modelGENE2	diff
LGALS9C	FAM106A	esv3640151;esv3640152	rs2656417	eQTL_eQTL	modelGENE1	diff
RTN3	ATL3	rs11551944	rs116038025	eQTL_eQTL	modelGENE2	diff
LIMK2	RNF185	rs143698490	rs1985531	splicing_eQTL_eQTL	modelGENE1	diff
LIMK2	PIK3IP1	rs143698490	rs34365365	splicing_eQTL_splicing_eQTL	modelGENE2	diff
ST20	MTHFS	rs12443213	rs12908347	eQTL_eQTL	modelGENE2	diff
ST20	RP11-2E17.1	rs12443213	rs35478886	eQTL_eQTL	modelGENE2	diff
BLOC1S6	SPATA5L1	rs1145074	rs2467863	eQTL_eQTL	modelGENE1	diff
BLOC1S6	GATM	rs1145074	rs35335867	eQTL_eQTL	modelGENE1	diff
BLOC1S6	GATM	rs1145074	rs56738434	eQTL_splicing_eQTL	modelGENE2	diff
BLOC1S6	SLC30A4	rs1145074	rs146230421	eQTL_eQTL	modelGENE2	diff
CP	HPS3	rs1574958	rs1812861	eQTL_eQTL	Independent	diff
RP11-430B1.2	GNB5	rs114975320	rs79037906	eQTL_eQTL	modelGENE1	diff
ANKRD42	CCDC90B	rs72153915	rs374759556	eQTL_eQTL	modelGENE2	diff
AC022007.5	IL17RC	rs3846167	rs3901800	eQTL_eQTL	modelGENE1	diff
TNF	LTA	rs2857602	rs2239704	eQTL_eQTL	modelGENE2	diff
BOLA2	ZNF771	rs8048666	rs68038236	eQTL_eQTL	modelGENE2	diff
COPG1	HMCES	rs4853	rs13438	eQTL_eQTL	modelGENE2	diff
OAF	ZNF385A	rs35723031	rs1375493	trans_eQTL_trans_eQTL	Independent	diff
FASTKD5	UBOX5	rs142137411	rs112252385	eQTL_eQTL	modelGENE1	diff
RUNDC3A	PEX12	rs1046321;rs200648389	rs321599	trans_eQTL_eQTL	modelGENE1	diff
LAIR1	LILRA3	rs556721525	rs651279	eQTL_eQTL	modelGENE1	diff
LAIR1	LILRA5	rs556721525	rs651279	eQTL_pQTL	modelGENE1	diff
GPNMB	NUPL2	rs1624451	rs858305	eQTL_eQTL	modelGENE1	diff
GPNMB	AC005082.12	rs1624451	rs6968696	eQTL_eQTL	modelGENE2	diff
PCOLCE2	COL17A1	rs13284665	rs112086410	trans_eQTL_trans_eQTL	Independent	diff
PCOLCE2	LTF	rs13284665	rs3750329	trans_eQTL_trans_eQTL	Independent	diff
DNAJC3	DNAJC3-AS1	rs3125438	rs4773930	eQTL_eQTL	modelGENE2	diff
IFIT1	CRYM	rs876039	rs876038	trans_eQTL_trans_eQTL	modelGENE1	diff
IFIT1	IFI16	rs876039	rs4385425	trans_eQTL_trans_eQTL	Independent	diff
IFIT1	HERC5	rs876039	rs11185603	trans_eQTL_trans_eQTL	Independent	diff
IFIT1	PTPRS	rs876039	rs876038	trans_eQTL_trans_eQTL	modelGENE1	diff
IFIT1	TDRD7	rs876039	rs11185603	trans_eQTL_trans_eQTL	Independent	diff
IFIT1	CLEC10A	rs876039	rs11185603	trans_eQTL_trans_eQTL	modelGENE1	diff
IFIT1	OAS2	rs876039	rs876037	trans_eQTL_trans_eQTL	Independent	diff
IFIT1	EIF2AK2	rs876039	rs11185603	trans_eQTL_trans_eQTL	Independent	diff
IFIT1	SIGLEC1	rs876039	rs11185603	trans_eQTL_trans_eQTL	Independent	diff
IFIT1	RP11-439L8.4	rs876039	rs11185603	trans_eQTL_trans_eQTL	modelGENE1	diff
IFIT1	NAT8L	rs876039	rs876038	trans_eQTL_trans_eQTL	modelGENE1	diff
IFIT1	LINC00996	rs876039	rs876038	trans_eQTL_trans_eQTL	modelGENE1	diff
IFIT1	ISG15	rs876039	rs11185603	trans_eQTL_trans_eQTL	Independent	diff
ESR2	SYNE2	rs928554	rs1152579	eQTL_eQTL	modelGENE2	diff
ESR2	SYNE2	rs928554	rs1256030	eQTL_splicing_eQTL	modelGENE2	diff
KLRD1	RP11-291B21.2	rs2002157	rs11053857	eQTL_eQTL	modelGENE1	diff
RP11-298I3.5	PRMT5	rs3842657	rs2008345	eQTL_eQTL	modelGENE1	diff
RP11-298I3.5	LRP10	rs3842657	rs7147394	eQTL_eQTL	modelGENE1	diff
IL16	STARD5	rs17875563	rs859	eQTL_eQTL	Independent	diff
IKZF1	LAMB2	rs17732497	rs62447179	eQTL_trans_eQTL	modelGENE2	diff
YWHAH	MMP8	rs5994451	rs4820994	eQTL_trans_eQTL	modelGENE2	diff
YWHAH	DEFA4	rs5994451	rs4820994	eQTL_trans_eQTL	modelGENE2	diff
YWHAH	RNASE3	rs5994451	rs4820994	eQTL_trans_eQTL	modelGENE2	diff
YWHAH	LCN2	rs5994451	rs4820994	eQTL_trans_eQTL	modelGENE2	diff
YWHAH	CRISP3	rs5994451	rs4820994	eQTL_trans_eQTL	modelGENE2	diff
YWHAH	CEACAM6	rs5994451	rs4820994	eQTL_trans_eQTL	modelGENE2	diff
EXOG	ACVR2B	rs2284817	rs6599203	eQTL_eQTL	modelGENE1	diff
EXOG	XYLB	rs2284817	rs7373930	eQTL_eQTL	modelGENE1	diff
MKNK1	MOB3C	rs200063963	rs116289654	eQTL_eQTL	Independent	diff
OPA1	ATP13A4	rs10937594	rs11398485;rs66915326	eQTL_eQTL	modelGENE2	diff
OPA1	MB21D2	rs10937594	esv3599187	eQTL_eQTL	modelGENE2	diff
RP11-248J23.6	ENTPD1	rs150512538	rs117193560	eQTL_eQTL	modelGENE1	diff
RP11-248J23.6	CC2D2B	rs150512538	rs114096212	eQTL_eQTL	modelGENE1	diff
RETSAT	TCF7L1	rs4832163	rs10460586	eQTL_eQTL	modelGENE1	diff
CCDC37	ZXDC	rs35934568	rs1799398	eQTL_eQTL	modelGENE1	diff
ADAMTS6	SGTB	rs152061	rs34497762	eQTL_eQTL	modelGENE2	diff
ADAMTS6	PPWD1	rs152061	rs149208	eQTL_eQTL	modelGENE2	diff
ADAMTS6	PPWD1	rs152061	rs3830443	eQTL_splicing_eQTL	modelGENE2	diff
SLC31A2	FKBP15	rs34475285	rs11790645	eQTL_eQTL	Independent	diff
cis.4.decenoyl.carnitine	decanoylcarnitine	rs7549167	rs61622554	met_QTL_met_QTL	Independent	diff
cis.4.decenoyl.carnitine	caprylate..8.0.	rs7549167	rs141109580	met_QTL_met_QTL	Independent	diff
cis.4.decenoyl.carnitine	octanoylcarnitine	rs7549167	rs12123977	met_QTL_met_QTL	Independent	diff
cis.4.decenoyl.carnitine	ACADM	rs7549167	rs61622554	met_QTL_splicing_eQTL	modelGENE1	diff
NPRL3	UBXN6	rs9907259	rs8082605	trans_eQTL_trans_eQTL	Independent	diff
NPRL3	DMTN	rs9907259	rs36064799	trans_eQTL_trans_eQTL	Independent	diff
NPRL3	BAG6	rs9907259	rs36064799	trans_eQTL_trans_eQTL	Independent	diff
FNIP1	IL4	rs551903934	rs74863864	eQTL_eQTL	modelGENE1	diff
SLC46A1	TMEM199	rs13469	rs733914	eQTL_eQTL	modelGENE1	diff
RPS16	RPS16	rs481421	rs504017	splicing_eQTL_eQTL	modelGENE2	diff
TSEN34	MBOAT7	rs36631	rs36629	eQTL_eQTL	Independent	diff
CROCC	PADI2	rs2235920	rs2243403	eQTL_splicing_eQTL	modelGENE1	diff
ARPC1A	ATP5J2	rs72264263	rs201117864	eQTL_eQTL	modelGENE1	diff
C6orf132	RP11-7K24.3	rs61693790	rs73735023	eQTL_eQTL	modelGENE1	diff
C6orf132	TAF8	rs61693790	rs11968793	eQTL_splicing_eQTL	modelGENE1	diff
NELFE	PPT2	rs403569	rs522162	eQTL_eQTL	modelGENE2	diff
PTCH2	C1orf228	rs7524446	rs12410588	eQTL_eQTL	modelGENE1	diff
WDR61	IREB2	rs79018535	rs4268717	eQTL_eQTL	modelGENE2	diff
PPP4R2	EBLN2	rs6549499	rs6549498	eQTL_eQTL	modelGENE1	diff
C22orf46	MPP2	rs202637	rs202618	eQTL_trans_eQTL	modelGENE1	diff
MAFF	HECW2	rs115669754	rs4258795	trans_eQTL_trans_eQTL	modelGENE1	diff
MAFF	TMEM150A	rs115669754	rs142825030	trans_eQTL_eQTL	modelGENE2	diff
GCOM1	MYZAP	rs4774967	rs7162622	eQTL_splicing_eQTL	modelGENE2	diff
GCOM1	GCOM1	rs4774967	rs7162622	eQTL_splicing_eQTL	modelGENE2	diff
DDX42	RP11-51F16.8	rs2665832	rs5020097	eQTL_eQTL	modelGENE2	diff
DDX42	LIMD2	rs2665832	rs2727284	eQTL_eQTL	modelGENE1	diff
DDX42	STRADA	rs2665832	rs5821401	eQTL_eQTL	modelGENE2	diff
DDX42	MILR1	rs2665832	rs200666589	eQTL_eQTL	modelGENE2	diff
UPF2	CAMK1D	rs66550394	rs71513318	eQTL_eQTL	modelGENE2	diff
SFT2D1	RPS6KA2	rs139796001	rs9459623	eQTL_eQTL	modelGENE2	diff
ANXA5	EXOSC9	rs11731570	rs2063165	eQTL_splicing_eQTL	modelGENE2	diff
ERV3-1	ZNF117	rs117663768	rs189214381	eQTL_eQTL	Independent	diff
SLC9A5	TPPP3	rs77270003	rs116899303	eQTL_eQTL	modelGENE2	diff
LDLRAP1	SPOCK2	rs35148784	rs613941	trans_eQTL_trans_eQTL	Independent	diff
CBX4	TBC1D16	rs577496915;rs201647775	rs72847429	eQTL_eQTL	modelGENE1	diff
ZNF835	ZNF154	rs13088318	rs62280667	trans_eQTL_trans_eQTL	modelGENE1	diff
ZNF835	ZNF415	rs13088318	rs542721951;rs112997866	trans_eQTL_trans_eQTL	modelGENE2	diff
XRRA1	XRRA1	rs9787775	rs61671395	splicing_eQTL_eQTL	modelGENE1	diff
SELL	SELL	rs2205848	rs3917412	eQTL_pQTL	modelGENE2	diff
SGSM3	GRAP2	rs9611233	rs138000	eQTL_eQTL	modelGENE1	diff
RNFT2	C12orf49	rs77956314	rs7294919	eQTL_eQTL	modelGENE1	diff
RNFT2	FBXW8	rs77956314	rs7294919	eQTL_eQTL	modelGENE2	diff
X...11442	biliverdin	rs111741722	rs887829	met_QTL_met_QTL	Independent	diff
X...11442	X...11522	rs111741722	rs35754645	met_QTL_met_QTL	Independent	diff
TUBA1A	TUBA1B	rs11168901	rs566790193	eQTL_eQTL	modelGENE2	diff
SNTB1	MTBP	rs4871113	rs34195100	eQTL_eQTL	Independent	diff
ZMIZ1	PPIF	rs1108617	rs1108618	splicing_eQTL_eQTL	modelGENE1	diff
RP11-274B21.10	FAM71F2	rs562305893	rs56080865	eQTL_eQTL	modelGENE2	diff
AC006946.15	CECR6	rs35597091	rs9605217	eQTL_eQTL	modelGENE2	diff
CISH	HEMK1	rs10663771	rs443030	eQTL_splicing_eQTL	modelGENE1	diff
RP11-797A18.4	TSPAN3	esv3636957	rs62007219	eQTL_eQTL	Independent	diff
GSTM5	GSTM3	rs112264810	rs111314017	eQTL_eQTL	modelGENE1	diff
IGF1R	FAM169B	rs7170290	rs61434983	eQTL_eQTL	modelGENE2	diff
TSPAN32	C11orf21	rs808963	rs2521281	splicing_eQTL_eQTL	modelGENE1	diff
SLC5A2	C16orf58	rs4889554	rs113942277	eQTL_eQTL	Independent	diff
KRI1	ICAM4	rs551742053;rs529459702;rs576332145	rs5030394	eQTL_eQTL	modelGENE2	diff
KRI1	ATG4D	rs551742053;rs529459702;rs576332145	rs3093033	eQTL_eQTL	Independent	diff
CTB-60E11.4	SUPT5H	rs1865091	rs10424217	eQTL_eQTL	modelGENE2	diff
PRPSAP1	PRPSAP1	rs2279056	rs4789276	splicing_eQTL_eQTL	modelGENE2	diff
TLR5	ACSL1	rs9915252	rs4065321	trans_eQTL_trans_eQTL	Independent	diff
TLR5	FAM129A	rs9915252	rs4433838	trans_eQTL_trans_eQTL	Independent	diff
TLR5	DGAT2	rs9915252	rs4065321	trans_eQTL_trans_eQTL	Independent	diff
TLR5	PSMD3	rs9915252	rs6503531	trans_eQTL_eQTL	modelGENE1	diff
TLR5	PPP1R3B	rs9915252	rs4065321	trans_eQTL_trans_eQTL	Independent	diff
TLR5	SOCS3	rs9915252	rs4065321	trans_eQTL_trans_eQTL	Independent	diff
TLR5	AQP9	rs9915252	rs4065321	trans_eQTL_trans_eQTL	Independent	diff
TLR5	TECPR2	rs9915252	rs4065321	trans_eQTL_trans_eQTL	Independent	diff
TLR5	PYGL	rs9915252	rs4065321	trans_eQTL_trans_eQTL	Independent	diff
TLR5	ST3GAL2	rs9915252	rs8070444	trans_eQTL_trans_eQTL	Independent	diff
TLR5	ALPK1	rs9915252	rs4065321	trans_eQTL_trans_eQTL	Independent	diff
TLR5	THOC5	rs9915252	rs4433838	trans_eQTL_trans_eQTL	Independent	diff
TLR5	CASP5	rs9915252	rs4433838	trans_eQTL_trans_eQTL	Independent	diff
TLR5	LIMK2	rs9915252	rs4065321	trans_eQTL_trans_eQTL	Independent	diff
TLR5	MAPK14	rs9915252	rs4065321	trans_eQTL_trans_eQTL	Independent	diff
ECI2	SLC22A23	rs9405193	rs2149440	eQTL_eQTL	modelGENE1	diff
ACSL1	FAM129A	rs4065321	rs4433838	trans_eQTL_trans_eQTL	Independent	diff
ACSL1	PSMD3	rs4065321	rs6503531	trans_eQTL_eQTL	modelGENE1	diff
ACSL1	CASP5	rs4065321	rs4433838	trans_eQTL_trans_eQTL	Independent	diff
NT5C3B	NT5C3B	rs34545398	rs7713	eQTL_splicing_eQTL	modelGENE2	diff
S100A13	S100A1	rs541173038	rs78049133	eQTL_eQTL	Independent	diff
S100A13	S100A1	rs541173038	rs75348188	eQTL_eQTL	Independent	diff
BID	ATP6V1E1	rs3747026	rs4819618	eQTL_eQTL	modelGENE2	diff
ILDR2	CREG1	rs2013526	rs2075981	eQTL_eQTL	modelGENE2	diff
TSTD1	PEX19	rs74579080	rs2073658	eQTL_eQTL	modelGENE2	diff
ACVR2B	XYLB	rs6599203	rs7373930	eQTL_eQTL	modelGENE1	diff
TRAPPC6B	FBXO33	rs11157048	rs6571905	eQTL_eQTL	modelGENE2	diff
ZNF384	NCAPD2	rs1060621	rs7305381	eQTL_eQTL	modelGENE1	diff
BABAM1	BABAM1	rs10418362	rs12982178	eQTL_splicing_eQTL	modelGENE1	diff
DCTN5	UBFD1	rs1016586	rs71717530	eQTL_eQTL	modelGENE1	diff
KIFC2	ZNF7	rs116714196	rs67557810	eQTL_eQTL	modelGENE2	diff
SLC20A2	SMIM19	rs2974354	rs11269558	eQTL_splicing_eQTL	modelGENE1	diff
RPS11	RPL13A	rs17555056	rs2517977	eQTL_eQTL	Independent	diff
RP11-15A1.3	ZNF234	rs532210972;rs532210972;rs565371899	rs2100643	eQTL_eQTL	modelGENE1	diff
RP11-403P17.3	RP11-403P17.5	rs11867053	rs13331952	eQTL_eQTL	modelGENE2	diff
RP11-403P17.3	CMTM2	rs11867053	rs7193473	eQTL_eQTL	modelGENE2	diff
RRP1B	PDXK	rs3216365	rs13050307	eQTL_eQTL	modelGENE1	diff
AC009784.3	MTPN	rs5887753	rs12531496	eQTL_eQTL	modelGENE1	diff
ZKSCAN4	ZNF165	rs9986596	rs17720293	eQTL_eQTL	modelGENE2	diff
ZDHHC11B	BRD9	rs1562212	rs13358989	eQTL_eQTL	modelGENE1	diff
U2AF1	ZNF687	rs28635199	rs12613	eQTL_trans_eQTL	modelGENE2	diff
SLC7A5	ZNF469	rs4843745	rs67627929	eQTL_eQTL	modelGENE2	diff
SLC7A5	ZCCHC14	rs4843745	rs12935186	eQTL_eQTL	modelGENE2	diff
INPP5E	SDCCAG3	rs10870139	rs12379380	eQTL_eQTL	modelGENE1	diff
INPP5E	PMPCA	rs10870139	rs4418446	eQTL_splicing_eQTL	modelGENE1	diff
SGTB	PPWD1	rs34497762	rs149208	eQTL_eQTL	modelGENE1	diff
SGTB	PPWD1	rs34497762	rs3830443	eQTL_splicing_eQTL	modelGENE1	diff
CERS2	PRRG4	rs73008259	rs149110519	trans_eQTL_trans_eQTL	modelGENE2	diff
CERS2	PAQR5	rs73008259	rs149110519	trans_eQTL_trans_eQTL	modelGENE1	diff
CERS2	IDI1	rs73008259	rs149110519	trans_eQTL_trans_eQTL	modelGENE1	diff
CERS2	PAQR7	rs73008259	rs149110519	trans_eQTL_trans_eQTL	modelGENE1	diff
SLC25A29	RP11-638I2.6	rs188131644	rs138284904	eQTL_eQTL	Independent	diff
ABHD15	GIT1	rs62070807	rs550818	eQTL_splicing_eQTL	modelGENE2	diff
CTC-236F12.4	MAP3K1	rs287277	rs158214	eQTL_eQTL	modelGENE1	diff
ZNF816	ZNF468	rs1808106	rs1044467	splicing_eQTL_eQTL	modelGENE2	diff
ZNF816	ZNF83	rs1808106	rs8111514	splicing_eQTL_eQTL	modelGENE2	diff
ZNF816	ZNF415	rs1808106	rs12459008	splicing_eQTL_eQTL	modelGENE2	diff
ZNF816	ZNF525	rs1808106	rs9304742	splicing_eQTL_eQTL	modelGENE2	diff
ZNF816	ZNF528	rs1808106	rs34893968	splicing_eQTL_eQTL	modelGENE2	diff
ZNF816	ZNF160	rs1808106	rs9304742	splicing_eQTL_eQTL	modelGENE1	diff
ZNF816	ZNF320	rs1808106	rs1044467	splicing_eQTL_eQTL	modelGENE1	diff
ZNF816	ZNF28	rs1808106	rs111541336	splicing_eQTL_eQTL	modelGENE1	diff
ZNF816	ZNF321P	rs1808106	rs9304742	splicing_eQTL_eQTL	modelGENE1	diff
ZNF816	ZNF677	rs1808106	rs1044467	splicing_eQTL_eQTL	modelGENE2	diff
ARPC1B	ARPC1A	rs577549595	rs186335927	eQTL_eQTL	Independent	diff
COQ6	PTGR2	rs56117033	rs740506	eQTL_eQTL	modelGENE1	diff
RP5-966M1.6	ITIH4	rs7620706	rs13072536	eQTL_splicing_eQTL	modelGENE1	diff
RP5-966M1.6	RP5-966M1.6	rs7620706	rs13072536	eQTL_splicing_eQTL	modelGENE1	diff
SLFN12L	UNC45B	rs202186457	rs16970673	eQTL_eQTL	modelGENE1	diff
SLFN12L	MMP28	rs202186457	rs2101140	eQTL_eQTL	modelGENE2	diff
SLFN12L	RP11-47L3.1	rs202186457	rs79310726	eQTL_eQTL	modelGENE2	diff
H6PD	H6PD	rs12060409	rs6662509	eQTL_splicing_eQTL	modelGENE1	diff
SERPINA5	CCDC80	rs3733402	rs4253252	trans_pQTL_trans_pQTL	modelGENE2	diff
SERPINA5	BMP6	rs3733402	rs4241815	trans_pQTL_trans_pQTL	modelGENE2	diff
SERPINA5	CD4	rs3733402	rs71640036	trans_pQTL_trans_pQTL	modelGENE2	diff
SERPINA5	CDH2	rs3733402	rs4253252	trans_pQTL_trans_pQTL	modelGENE2	diff
SERPINA5	MMP2	rs3733402	rs4253252	trans_pQTL_trans_pQTL	modelGENE2	diff
SERPINA5	MEPE	rs3733402	rs4253311	trans_pQTL_trans_pQTL	modelGENE2	diff
SERPINA5	ADAMTS13	rs3733402	rs4253248	trans_pQTL_trans_pQTL	modelGENE2	diff
SERPINA5	GDF2	rs3733402	rs71640036	trans_pQTL_trans_pQTL	Independent	diff
MPZL2	AMICA1	rs11216803	rs12274740	eQTL_eQTL	modelGENE1	diff
MPZL2	SCN2B	rs11216803	rs11216802	eQTL_eQTL	modelGENE1	diff
ARG1	ARG1	rs2246012	rs200064766	eQTL_splicing_eQTL	modelGENE2	diff
HEXB	GFM2	rs13164140	rs13181798	eQTL_eQTL	modelGENE1	diff
C2orf68	SFTPB	rs56108621	rs5832653	eQTL_eQTL	modelGENE2	diff
C2orf68	ATOH8	rs56108621	rs5832653	eQTL_eQTL	modelGENE1	diff
C2orf68	GGCX	rs56108621	rs35616630	eQTL_eQTL	modelGENE2	diff
C2orf68	MAT2A	rs56108621	rs10187314	eQTL_eQTL	modelGENE2	diff
AP3D1	AP3D1	rs35927839	rs112737302	eQTL_splicing_eQTL	modelGENE1	diff
HOXB4	HOXB2	rs10853100	rs2326013	eQTL_eQTL	modelGENE2	diff
SENP1	PFKM	rs564233696	rs60679254	eQTL_eQTL	modelGENE1	diff
CALML6	C1orf233	rs4648732	rs941531	eQTL_eQTL	modelGENE2	diff
MTHFR	C1orf167	rs6665448	rs11121816	eQTL_eQTL	Independent	diff
MTHFR	CLCN6	rs6665448	rs12127624	eQTL_eQTL	modelGENE2	diff
ZNF737	ZNF626	rs73010510	rs10418492	eQTL_eQTL	Independent	diff
PASK	SNED1	rs78797111	rs11893543	eQTL_eQTL	modelGENE2	diff
PASK	MTERFD2	rs78797111	rs112917894	eQTL_eQTL	modelGENE2	diff
PASK	MTERFD2	rs78797111	rs55938551	eQTL_splicing_eQTL	modelGENE2	diff
MEF2BNB	MEF2BNB	rs7360000	rs67238925	splicing_eQTL_eQTL	modelGENE2	diff
DNLZ	SNAPC4	rs79972325	rs191129675	eQTL_eQTL	modelGENE1	diff
CD48	CD48	rs1980606	rs66994511	eQTL_splicing_eQTL	modelGENE1	diff
VPS35	MYLK3	rs36462	rs35322648	eQTL_eQTL	modelGENE2	diff
RP11-531H8.2	DNAJC3	rs111848559	rs4795412	trans_eQTL_trans_eQTL	Independent	diff
ADO	ZNF365	rs224082	rs10822059	eQTL_eQTL	modelGENE2	diff
OTUD5	KCND1	23:48818436:T:C	23:48779181:G:A	eQTL_eQTL	modelGENE2	diff
PDXK	PDXK	rs13050307	rs3216365	eQTL_splicing_eQTL	modelGENE2	diff
DAB1	TACSTD2	rs7515056	rs12087583	eQTL_eQTL	modelGENE1	diff
PBXIP1	PMVK	rs705094	rs883718	eQTL_eQTL	modelGENE2	diff
DRAM1	GNPTAB	rs78863372	rs75687677	eQTL_eQTL	modelGENE2	diff
CASP5	CASP1	rs34687244	rs1354322	eQTL_eQTL	Independent	diff
MS4A6A	MS4A6A	rs12453	rs56189574	splicing_eQTL_eQTL	modelGENE2	diff
ZNF566	ZFP82	rs62115240	rs17206379	eQTL_eQTL	modelGENE2	diff
FAM213B	TTC34	rs145629728	rs142042178	eQTL_eQTL	modelGENE1	diff
KIAA1045	STOML2	rs2905844	rs2381218	eQTL_eQTL	modelGENE2	diff
IMPDH1	IMPDH1	rs28580600	rs4731452	splicing_eQTL_eQTL	modelGENE2	diff
SYVN1	SPDYC	rs10895986	rs11227137	eQTL_eQTL	modelGENE1	diff
SNHG8	SNHG8	rs658642	rs3083027	eQTL_splicing_eQTL	modelGENE1	diff
BST1	FBXL5	rs4279203	rs7687010	eQTL_eQTL	modelGENE1	diff
BST1	FBXL5	rs4279203	rs12640192	eQTL_splicing_eQTL	modelGENE2	diff
ADORA2B	TTC19	rs4792707	rs10491104	eQTL_splicing_eQTL	modelGENE2	diff
ZNF398	ZNF746	rs735120	rs354041	eQTL_eQTL	modelGENE2	diff
ZNF398	KRBA1	rs735120	rs2079374	eQTL_eQTL	modelGENE1	diff
TNNT3	TNNT3	rs542605	rs517101	splicing_eQTL_eQTL	modelGENE1	diff
ANAPC15	FOLR3	rs142066612	rs7926987	eQTL_eQTL	Independent	diff
AP000721.4	COX8A	rs512295	rs9943682	eQTL_eQTL	Independent	diff
ETHE1	LYPD3	rs2682598	rs2599471	eQTL_eQTL	modelGENE2	diff
SNED1	MTERFD2	rs11893543	rs112917894	eQTL_eQTL	Independent	diff
SNED1	MTERFD2	rs11893543	rs55938551	eQTL_splicing_eQTL	modelGENE1	diff
ZNF543	ZNF154	rs13088318	rs62280667	trans_eQTL_trans_eQTL	modelGENE1	diff
ZNF543	ZNF134	rs13088318	rs542721951;rs112997866	trans_eQTL_trans_eQTL	Independent	diff
ZNF543	ZNF90	rs13088318	rs542721951;rs112997866	trans_eQTL_trans_eQTL	modelGENE2	diff
CPQ	TSPYL5	rs2704248	rs2651449	eQTL_eQTL	modelGENE2	diff
RDH5	ITGA7	rs112561781	rs4457792	eQTL_eQTL	modelGENE2	diff
RDH5	BLOC1S1	rs112561781	rs68101940	eQTL_eQTL	modelGENE2	diff
CTD-2540L5.6	MED6	rs12887479	rs141219500	eQTL_eQTL	modelGENE1	diff
SLC7A7	SLC7A7	rs28588397	rs1805059	splicing_eQTL_eQTL	modelGENE1	diff
SGIP1	TCTEX1D1	rs485521	rs1032634	eQTL_eQTL	modelGENE1	diff
RP11-403P17.5	BEAN1	rs13331952	rs6499092	eQTL_eQTL	Independent	diff
RP11-403P17.5	CMTM2	rs13331952	rs7193473	eQTL_eQTL	modelGENE2	diff
EML3	MIR3654	rs11553576	rs11440399	splicing_eQTL_eQTL	modelGENE2	diff
EML3	EEF1G	rs11553576	rs35880596	splicing_eQTL_splicing_eQTL	modelGENE2	diff
EML3	EEF1G	rs11553576	rs11440399	splicing_eQTL_eQTL	modelGENE2	diff
WEE2	TAS2R4	rs35116446	rs200922620	eQTL_eQTL	modelGENE1	diff
TTC28	XBP1	rs12169262	rs141637376	eQTL_eQTL	modelGENE2	diff
TTC28	KREMEN1	rs12169262	rs12165715	eQTL_eQTL	modelGENE2	diff
TTC28	CHEK2	rs12169262	rs9625498	eQTL_eQTL	modelGENE2	diff
RIMS3	CITED4	rs59294891	rs11580558	eQTL_eQTL	modelGENE1	diff
NAGK	NAGK	rs11677558	rs2287328	eQTL_splicing_eQTL	modelGENE2	diff
PARP12	PARP12	rs199610373	rs2286198	splicing_eQTL_eQTL	modelGENE2	diff
UCP2	TNFAIP8	rs142467438	rs2306818	eQTL_trans_eQTL	modelGENE2	diff
ADCK3	CDC42BPA	rs3768424	rs10586162	eQTL_eQTL	modelGENE2	diff
RP11-439L18.2	RP11-439L18.1	rs6925124	rs6936523	eQTL_eQTL	Independent	diff
FAM129A	DGAT2	rs4433838	rs4065321	trans_eQTL_trans_eQTL	Independent	diff
FAM129A	PSMD3	rs4433838	rs6503531	trans_eQTL_eQTL	modelGENE1	diff
FAM129A	PPP1R3B	rs4433838	rs4065321	trans_eQTL_trans_eQTL	Independent	diff
FAM129A	SOCS3	rs4433838	rs4065321	trans_eQTL_trans_eQTL	Independent	diff
FAM129A	AQP9	rs4433838	rs4065321	trans_eQTL_trans_eQTL	Independent	diff
FAM129A	TECPR2	rs4433838	rs4065321	trans_eQTL_trans_eQTL	Independent	diff
FAM129A	PYGL	rs4433838	rs4065321	trans_eQTL_trans_eQTL	Independent	diff
FAM129A	ST3GAL2	rs4433838	rs8070444	trans_eQTL_trans_eQTL	Independent	diff
FAM129A	ALPK1	rs4433838	rs4065321	trans_eQTL_trans_eQTL	Independent	diff
FAM129A	LIMK2	rs4433838	rs4065321	trans_eQTL_trans_eQTL	Independent	diff
FAM129A	MAPK14	rs4433838	rs4065321	trans_eQTL_trans_eQTL	Independent	diff
GSDMB	ZPBP2	rs9903250	rs8067378	eQTL_eQTL	modelGENE1	diff
GSDMB	ORMDL3	rs9903250	rs12936231	eQTL_eQTL	Independent	diff
GSDMB	IKZF3	rs9903250	rs9916765	eQTL_eQTL	modelGENE1	diff
EBPL	RCBTB1	rs7991264	rs4942837	eQTL_eQTL	modelGENE1	diff
PLXDC1	LASP1	rs36179135	rs62076657	eQTL_eQTL	modelGENE2	diff
TAMM41	TAMM41	rs303854	rs420537	eQTL_splicing_eQTL	modelGENE1	diff
LILRB3	LILRA5	rs7247394	rs12462760	splicing_eQTL_eQTL	modelGENE2	diff
LILRB3	LILRA3	rs7247394	rs11672654	splicing_eQTL_eQTL	modelGENE2	diff
LILRB3	LILRB2	rs7247394	rs11671310	splicing_eQTL_eQTL	modelGENE2	diff
LILRB3	LILRB5	rs7247394	rs71365434	splicing_eQTL_eQTL	modelGENE2	diff
CCR3	CXCR6	rs13096808	rs33999284	splicing_eQTL_eQTL	modelGENE2	diff
PDXDC1	PDXDC1	rs56252725	rs111536178	splicing_eQTL_eQTL	modelGENE2	diff
PCSK6	TTC7B	rs11130543	rs557038120;rs551517268	trans_eQTL_trans_eQTL	Independent	diff
ITIH4	DNAH1	rs183238103	rs187105369	eQTL_eQTL	modelGENE2	diff
ITIH4	MUSTN1	rs183238103	rs143486832	eQTL_eQTL	modelGENE2	diff
ITIH4	TMEM110	rs183238103	rs148222068	eQTL_eQTL	Independent	diff
XCR1	CCR1	rs36062240	rs6773335	eQTL_eQTL	modelGENE2	diff
FBXL5	FBXL5	rs7687010	rs12640192	eQTL_splicing_eQTL	modelGENE2	diff
AC104809.3	MTHFS	rs1138357	rs8026767	trans_eQTL_splicing_eQTL	modelGENE1	diff
AC104809.3	ST20	rs1138357	rs8026767	trans_eQTL_splicing_eQTL	modelGENE1	diff
AC104809.3	NEURL	rs1138357	rs8025803	trans_eQTL_trans_eQTL	Independent	diff
AC104809.3	BCL2A1	rs1138357	rs7177355	trans_eQTL_eQTL	modelGENE1	diff
AC104809.3	MEG3	rs1138357	rs8025803	trans_eQTL_trans_eQTL	Independent	diff
YPEL3	GDPD3	rs17839548	rs202019906	eQTL_eQTL	Independent	diff
SPSB3	NUBP2	rs1033476	rs344357	eQTL_eQTL	modelGENE2	diff
DDR1	VARS2	rs562745472	rs114449055	eQTL_eQTL	modelGENE1	diff
TNFRSF11B	SAMD12	rs2460970	rs880034	pQTL_eQTL	modelGENE1	diff
TNFRSF11B	MAL2	rs2460970	rs2514594	pQTL_eQTL	modelGENE1	diff
GUK1	UBXN6	rs2066411	rs893230	trans_eQTL_trans_eQTL	Independent	diff
RP11-589P10.5	AC027763.2	rs199575507	rs62062767	eQTL_eQTL	modelGENE1	diff
RP11-589P10.5	ALOX12	rs199575507	rs537420209	eQTL_eQTL	modelGENE1	diff
CCNT2	ACMSD	rs11334218	rs12151827	eQTL_eQTL	modelGENE2	diff
DYNC1LI2	NAE1	rs8059243	rs152167	eQTL_eQTL	modelGENE2	diff
DYNC1LI2	C16orf70	rs8059243	rs10542528	eQTL_eQTL	modelGENE2	diff
RP1-111B22.3	OSTM1	rs56237735	rs1123255	eQTL_eQTL	modelGENE2	diff
CD160	RP11-458D21.5	rs3753437	rs34785428	eQTL_eQTL	modelGENE2	diff
IFI44L	CRYM	rs876039	rs876038	trans_eQTL_trans_eQTL	modelGENE1	diff
IFI44L	IFI16	rs876039	rs4385425	trans_eQTL_trans_eQTL	Independent	diff
IFI44L	HERC5	rs876039	rs11185603	trans_eQTL_trans_eQTL	Independent	diff
IFI44L	PTPRS	rs876039	rs876038	trans_eQTL_trans_eQTL	modelGENE1	diff
IFI44L	TDRD7	rs876039	rs11185603	trans_eQTL_trans_eQTL	Independent	diff
IFI44L	CLEC10A	rs876039	rs11185603	trans_eQTL_trans_eQTL	modelGENE1	diff
IFI44L	OAS2	rs876039	rs876037	trans_eQTL_trans_eQTL	Independent	diff
IFI44L	EIF2AK2	rs876039	rs11185603	trans_eQTL_trans_eQTL	Independent	diff
IFI44L	SIGLEC1	rs876039	rs11185603	trans_eQTL_trans_eQTL	Independent	diff
IFI44L	RP11-439L8.4	rs876039	rs11185603	trans_eQTL_trans_eQTL	modelGENE1	diff
IFI44L	NAT8L	rs876039	rs876038	trans_eQTL_trans_eQTL	modelGENE1	diff
IFI44L	LINC00996	rs876039	rs876038	trans_eQTL_trans_eQTL	modelGENE1	diff
IFI44L	ISG15	rs876039	rs11185603	trans_eQTL_trans_eQTL	Independent	diff
LEPR	LEPROT	rs17097182	rs57792498	eQTL_eQTL	modelGENE2	diff
ITGA2	MOCS2	rs112203478	rs62621806	eQTL_eQTL	modelGENE1	diff
DNAH1	RP5-966M1.6	rs187105369	rs183238103	eQTL_eQTL	modelGENE1	diff
DNAH1	TMEM110	rs187105369	rs148222068	eQTL_eQTL	modelGENE1	diff
KIAA1324L	TP53TG1	rs802035	rs802034	eQTL_eQTL	modelGENE1	diff
TRPV6	C7orf34	rs4252402	rs4252420	eQTL_eQTL	modelGENE1	diff
TRPV6	TRPV5	rs4252402	rs4252420	eQTL_eQTL	modelGENE1	diff
ZNF117	ERV3-1	rs2177660	rs71061338	eQTL_eQTL	Independent	diff
PCOLCE	PCOLCE	rs545624870	rs117209214	eQTL_pQTL	modelGENE2	diff
CDC42BPB	ZNF407	rs7507105	rs6565900	trans_eQTL_eQTL	modelGENE2	diff
RP11-542C16.2	ACAP1	rs2871334	rs3809813	eQTL_eQTL	modelGENE1	diff
RP11-542C16.2	GPS2	rs2871334	rs3809813	eQTL_splicing_eQTL	modelGENE2	diff
HDHD2	IER3IP1	rs79420880	rs12327081	eQTL_eQTL	modelGENE2	diff
STARD13	KL	rs7330271	rs9598084	eQTL_eQTL	modelGENE2	diff
STARD13	KL	rs7330271	rs9538560	eQTL_eQTL	modelGENE2	diff
NSA2	GFM2	rs13164140	rs13181798	eQTL_eQTL	modelGENE2	diff
SRPR	ST3GAL4	rs139831105	rs1613842	eQTL_eQTL	modelGENE1	diff
MARVELD3	PHLPP2	rs35193489	rs35717730	eQTL_eQTL	modelGENE1	diff
LINC00877	LINC00877	rs10746538	rs3920138	eQTL_splicing_eQTL	modelGENE2	diff
AMBP	CDH2	rs3733402	rs4253252	trans_pQTL_trans_pQTL	modelGENE1	diff
AMBP	MEPE	rs3733402	rs4253311	trans_pQTL_trans_pQTL	modelGENE1	diff
AMBP	ADAMTS13	rs3733402	rs4253248	trans_pQTL_trans_pQTL	Independent	diff
AMBP	GDF2	rs3733402	rs71640036	trans_pQTL_trans_pQTL	modelGENE1	diff
WIPI2	RBAK-RBAKDN	rs9692497	rs67112525	eQTL_eQTL	modelGENE2	diff
CIDEB	CBLN3	rs4982912	rs2273632	eQTL_eQTL	modelGENE1	diff
RAB40B	FN3KRP	rs35866309	rs4789711	eQTL_eQTL	modelGENE2	diff
ZNF443	ACOT7	rs4804184	rs3840929	eQTL_trans_eQTL	modelGENE2	diff
BANF1	FIBP	rs14157	rs632578	eQTL_eQTL	modelGENE2	diff
ICAM2	PEAR1	rs10901252	rs8176693	trans_pQTL_trans_pQTL	Independent	diff
ICAM2	BCAM	rs10901252	rs8176741	trans_pQTL_trans_pQTL	modelGENE1	diff
ICAM2	ADAMTSL2	rs10901252	rs7467847	trans_pQTL_eQTL	modelGENE2	diff
ICAM2	SLC2A6	rs10901252	rs11244079	trans_pQTL_eQTL	modelGENE2	diff
ICAM2	TEK	rs10901252	rs8176741	trans_pQTL_trans_pQTL	modelGENE1	diff
ZFP28	ZNF71	rs10409899	rs1005254	eQTL_eQTL	modelGENE2	diff
ZFP28	ZNF582-AS1	rs10409899	rs1005254	eQTL_eQTL	modelGENE2	diff
ZFP28	ZNF667-AS1	rs10409899	rs9304777	eQTL_eQTL	modelGENE2	diff
DYNLL1	GATC	rs2516077	rs5801387	eQTL_splicing_eQTL	modelGENE1	diff
DYNLL1	AL021546.6	rs2516077	rs5801387	eQTL_splicing_eQTL	modelGENE1	diff
UBE2Z	ATP5G1	rs72523750	rs1057902	eQTL_eQTL	modelGENE2	diff
NOS1AP	C1orf226	rs193153189	rs75745570	eQTL_eQTL	Independent	diff
AC007390.5	CEBPZ	rs3755195	rs3213745	eQTL_eQTL	modelGENE1	diff
BRF1	JAG2	rs112790992	rs11622166	eQTL_eQTL	modelGENE2	diff
BRF1	PACS2	rs112790992	rs10140586	eQTL_eQTL	modelGENE1	diff
SEC14L2	RP4-539M6.19	rs11089449	rs7289360	eQTL_eQTL	modelGENE1	diff
WDR59	LDHD	rs12930876	rs12924867	eQTL_eQTL	modelGENE1	diff
TMEM189	TMEM189	rs147638758;rs534355857	rs1928544	splicing_eQTL_eQTL	modelGENE1	diff
TMEM189	UBE2V1	rs147638758;rs534355857	rs761214	splicing_eQTL_eQTL	modelGENE1	diff
GTF2A2	BNIP2	rs3053076	rs6151568	eQTL_splicing_eQTL	modelGENE1	diff
AC007283.5	CFLAR	rs13015648	rs13010627	eQTL_eQTL	Independent	diff
CENPP	NOL8	rs10992312	rs9695754	eQTL_eQTL	modelGENE2	diff
NIPAL3	RP4-594I10.3	rs9424323	rs80007720	eQTL_eQTL	modelGENE2	diff
PRPF38A	CC2D1B	rs201750764	rs6702536	eQTL_eQTL	modelGENE2	diff
PRPF38A	ZCCHC11	rs201750764	rs563947687	eQTL_eQTL	modelGENE2	diff
RP11-229P13.20	C9orf139	rs7025728	rs9411293	eQTL_eQTL	Independent	diff
RP11-7F17.3	RP11-7F17.7	rs2160664	rs918140	eQTL_eQTL	modelGENE2	diff
TMEM218	TMEM218	rs2276085	rs2155665	splicing_eQTL_eQTL	modelGENE2	diff
RP11-678G14.4	ZNF100	rs68172713	rs6511268	eQTL_eQTL	modelGENE1	diff
RP11-678G14.4	ZNF257	rs68172713	rs2884699	eQTL_eQTL	modelGENE1	diff
RP11-678G14.4	LINC00664	rs68172713	rs4809135	eQTL_eQTL	Independent	diff
RP11-678G14.4	ZNF208	rs68172713	rs12327638	eQTL_eQTL	modelGENE1	diff
RP11-678G14.4	ZNF66	rs68172713	rs4809135	eQTL_eQTL	modelGENE1	diff
RP11-678G14.4	ZNF626	rs68172713	rs34035322	eQTL_eQTL	modelGENE1	diff
RP11-678G14.4	ZNF708	rs68172713	rs12327638	eQTL_eQTL	modelGENE1	diff
SP1	PRR13	rs10876451	rs11170555	eQTL_splicing_eQTL	modelGENE1	diff
NAP1L4	NAP1L4	rs137889674	rs56361961	splicing_eQTL_eQTL	modelGENE2	diff
SLC25A23	DENND1C	rs578153465	rs78699598	eQTL_eQTL	modelGENE2	diff
WARS	RP11-638I2.6	rs4905957	rs7155068	splicing_eQTL_eQTL	modelGENE2	diff
WARS	SLC25A29	rs4905957	rs941928	splicing_eQTL_splicing_eQTL	modelGENE2	diff
SLC25A44	TMEM167B	rs34441809	rs3762281	eQTL_trans_eQTL	modelGENE1	diff
NAB2	STAT6	rs56214329	rs73338505	eQTL_eQTL	modelGENE1	diff
NT5DC2	PBRM1	rs11708075	rs565817433	eQTL_splicing_eQTL	modelGENE1	diff
NT5DC2	GLT8D1	rs11708075	rs2019065	eQTL_eQTL	modelGENE1	diff
decanoylcarnitine	caprylate..8.0.	rs61622554	rs141109580	met_QTL_met_QTL	Independent	diff
decanoylcarnitine	octanoylcarnitine	rs61622554	rs12123977	met_QTL_met_QTL	Independent	diff
ECI2	C6orf201	rs9503922	rs34646177	eQTL_eQTL	Independent	diff
HECW2	VAMP8	rs4258795	rs78831337	trans_eQTL_eQTL	modelGENE2	diff
HECW2	TMEM150A	rs4258795	rs142825030	trans_eQTL_eQTL	modelGENE2	diff
GTF2H4	DDR1	rs5875278	rs9468847	eQTL_eQTL	modelGENE2	diff
CYP4F12	CYP4F3	rs2683042	rs28371517	eQTL_eQTL	modelGENE1	diff
FADS2	FADS2	rs61897795	rs968567	eQTL_splicing_eQTL	modelGENE1	diff
FADS2	FEN1	rs61897795	rs968567	eQTL_splicing_eQTL	modelGENE1	diff
ZNF22	FAM21C	rs56105487	rs374748604	eQTL_splicing_eQTL	modelGENE1	diff
ZNF22	FAM21C	rs56105487	rs56255530	eQTL_eQTL	modelGENE1	diff
LINC00667	LINC00667	rs8091750	rs111513058	eQTL_splicing_eQTL	modelGENE1	diff
ZFP90	AC005307.3	rs3203684	rs1728772	eQTL_trans_eQTL	modelGENE2	diff
ASCC1	SPOCK2	rs3312	rs1668153	eQTL_splicing_eQTL	modelGENE1	diff
YWHAG	HSPB1	rs376313876	rs73373474	eQTL_eQTL	modelGENE1	diff
RAB35	RAB35	rs56105460	rs147346567	splicing_eQTL_eQTL	modelGENE1	diff
PIDD	IFITM2	rs6597981	rs4131364	eQTL_eQTL	modelGENE2	diff
L3HYPDH	L3HYPDH	rs1253097	rs8011271	eQTL_splicing_eQTL	modelGENE2	diff
L3HYPDH	GPR135	rs1253097	rs10147018	eQTL_splicing_eQTL	modelGENE2	diff
IGSF23	CHD7	rs35440906	rs13256023	trans_eQTL_eQTL	modelGENE1	diff
FES	BLM	rs57172877	rs2270132	eQTL_eQTL	modelGENE1	diff
EPSTI1	LACC1	rs3825511	rs9533339	eQTL_eQTL	modelGENE2	diff
PRR22	DUS3L	rs2446212	rs2436487	eQTL_eQTL	modelGENE1	diff
UBXN6	DMTN	rs8082605	rs36064799	trans_eQTL_trans_eQTL	Independent	diff
UBXN6	BAG6	rs8082605	rs36064799	trans_eQTL_trans_eQTL	Independent	diff
RP11-78O7.2	AKAP10	rs35398779	rs734302	eQTL_eQTL	modelGENE2	diff
IFNAR2	IFNAR2	rs2284549	rs2236758	eQTL_splicing_eQTL	modelGENE1	diff
HCG27	POU5F1	rs28362342	rs9263850	eQTL_eQTL	modelGENE2	diff
TMEM43	XPC	rs11339308	rs57492975	eQTL_eQTL	modelGENE2	diff
TNNT1	PPP1R12C	rs67301370	rs11666987	eQTL_eQTL	modelGENE2	diff
TNNT1	TNNT1	rs67301370	rs891187	eQTL_splicing_eQTL	modelGENE2	diff
ZDHHC7	CRISPLD2	rs1391102	rs1874626	eQTL_eQTL	modelGENE1	diff
ZDHHC7	USP10	rs1391102	rs1391100	eQTL_eQTL	modelGENE1	diff
FCRLB	ATF6	rs10733044	rs5778235	eQTL_eQTL	modelGENE1	diff
BSCL2	HNRNPUL2-BSCL2	rs117597269	rs148248716	splicing_eQTL_eQTL	modelGENE2	diff
BSCL2	TMEM179B	rs117597269	rs118167825	splicing_eQTL_eQTL	modelGENE2	diff
DNAJB5	MYADM	rs35350651	rs4766578	trans_eQTL_trans_eQTL	Independent	diff
NAE1	C16orf70	rs152167	rs10542528	eQTL_eQTL	modelGENE2	diff
NAE1	RP11-61A14.2	rs152167	rs11372346	eQTL_eQTL	modelGENE2	diff
FBN2	FBN2	rs548225608	rs78821460	splicing_eQTL_eQTL	modelGENE1	diff
AC015688.3	KSR1	rs9908096	rs4794970	eQTL_eQTL	Independent	diff
AC015688.3	LGALS9	rs9908096	rs3751092	eQTL_eQTL	Independent	diff
TAP2	GBP1	rs4766578	rs35350651	trans_eQTL_trans_eQTL	Independent	diff
TAP2	BATF2	rs4766578	rs35350651	trans_eQTL_trans_eQTL	Independent	diff
TAP2	GBP5	rs4766578	rs35350651	trans_eQTL_trans_eQTL	Independent	diff
TAP2	PSTPIP2	rs4766578	rs35350651	trans_eQTL_trans_eQTL	Independent	diff
TAP2	PARP14	rs4766578	rs35350651	trans_eQTL_trans_eQTL	Independent	diff
TAP2	PARP9	rs4766578	rs35350651	trans_eQTL_trans_eQTL	Independent	diff
TAP2	STAT1	rs4766578	rs35350651	trans_eQTL_trans_eQTL	Independent	diff
CLNS1A	AQP11	rs12418261	rs571222105	eQTL_eQTL	modelGENE2	diff
CLNS1A	RSF1	rs12418261	rs543160060	eQTL_eQTL	modelGENE2	diff
CHD3	PIK3R6	rs78044421	rs117257895	eQTL_eQTL	modelGENE2	diff
CHD3	TMEM88	rs78044421	rs144798541	eQTL_eQTL	modelGENE2	diff
EIF3C	RP11-1348G14.4	rs62036614	rs7187776	eQTL_eQTL	modelGENE1	diff
EIF3C	ATXN2L	rs62036614	rs11645143	eQTL_splicing_eQTL	modelGENE1	diff
EIF3C	TUFM	rs62036614	rs7187776	eQTL_eQTL	modelGENE1	diff
STX16-NPEPL1	ZNF831	rs259956	rs259963	eQTL_eQTL	modelGENE1	diff
TGM3	ITGB4	rs66600044	rs66982618	trans_eQTL_trans_eQTL	modelGENE2	diff
ZNF385A	CERKL	rs1375493	rs35723031	trans_eQTL_eQTL	modelGENE1	diff
FCER2	FCER2	rs113716290	rs62110713	pQTL_splicing_eQTL	modelGENE2	diff
VAMP1	RP1-102E24.8	rs2364488	rs80261886	eQTL_eQTL	modelGENE2	diff
SIRPA	SIRPA	rs66591681	rs6136376	pQTL_eQTL	modelGENE1	diff
SIRPA	SIRPB1	rs66591681	rs56301259	pQTL_eQTL	modelGENE1	diff
SIRPA	SIRPA	rs66591681	rs6075340	pQTL_splicing_eQTL	modelGENE1	diff
POC5	POC5	rs574315819;rs369470317	rs72633981	splicing_eQTL_eQTL	modelGENE1	diff
CASKIN2	WDR17	rs72606404	rs58408429	trans_eQTL_trans_eQTL	modelGENE1	diff
CASKIN2	ATL1	rs72606404	rs72627509	trans_eQTL_trans_eQTL	modelGENE1	diff
SMDT1	NDUFA6	rs6002592	rs12161070	eQTL_eQTL	modelGENE2	diff
SMDT1	CYP2D6	rs6002592	rs71311424	eQTL_eQTL	modelGENE2	diff
SMDT1	SMDT1	rs6002592	rs113746456	eQTL_splicing_eQTL	modelGENE2	diff
RP11-122G18.5	NDUFS2	rs4360541	rs55810728	eQTL_eQTL	modelGENE2	diff
GPATCH4	SLC25A44	rs568367174;rs66976635	rs3001790	eQTL_eQTL	modelGENE1	diff
ZNF713	MRPS17	rs375620280	rs73132888	eQTL_eQTL	Independent	diff
TCP1	PNLDC1	rs10945634	rs558999538;rs567041258;rs538830589	eQTL_eQTL	modelGENE2	diff
LINC00969	LINC00969	rs56401727	rs112897657	eQTL_splicing_eQTL	modelGENE1	diff
LINC00526	RP11-835E18.5	rs28783779	rs1395068	eQTL_eQTL	Independent	diff
TSPAN3	PSTPIP1	rs62007219	rs4078354	eQTL_splicing_eQTL	modelGENE1	diff
TSPAN3	RP11-797A18.3	rs62007219	esv3636957	eQTL_eQTL	modelGENE1	diff
GCAT	NOL12	rs12160491	rs4821706	eQTL_splicing_eQTL	modelGENE2	diff
GCAT	TRIOBP	rs12160491	rs34134374	eQTL_eQTL	modelGENE2	diff
GCAT	TRIOBP	rs12160491	rs4821706	eQTL_splicing_eQTL	modelGENE2	diff
LILRB5	RPS9	rs149420954	rs565906451	eQTL_eQTL	modelGENE2	diff
LILRB5	LILRA6	rs149420954	rs6509851	eQTL_eQTL	modelGENE1	diff
DNAJB4	GIPC2	rs41311176	rs74942344	eQTL_eQTL	modelGENE2	diff
POLR2M	MYZAP	rs4774967	rs7162622	eQTL_splicing_eQTL	modelGENE1	diff
POLR2M	GCOM1	rs4774967	rs7162622	eQTL_splicing_eQTL	modelGENE1	diff
EIF4EBP2	H2AFY2	rs10823487	rs35980620	eQTL_eQTL	modelGENE1	diff
MYCL	NFYC	rs138771159	rs3117095	eQTL_eQTL	modelGENE2	diff
PAFAH1B2	TAGLN	rs568252014	rs8521	eQTL_eQTL	modelGENE2	diff
PAFAH1B2	TAGLN	rs568252014	rs1794116	eQTL_eQTL	modelGENE2	diff
DCPS	DCPS	rs12276740	rs77603146	eQTL_splicing_eQTL	modelGENE1	diff
DCPS	SRPR	rs12276740	rs7947528	eQTL_eQTL	modelGENE1	diff
CDC16	UPF3A	rs34154389	rs373996893	eQTL_eQTL	Independent	diff
ZNF589	NME6	rs1045482	rs34523942	splicing_eQTL_eQTL	modelGENE2	diff
ZNF589	ZNF589	rs1045482	rs7614532	splicing_eQTL_eQTL	modelGENE2	diff
PEAR1	BCAM	rs8176693	rs8176741	trans_pQTL_trans_pQTL	modelGENE2	diff
PEAR1	ADAMTSL2	rs8176693	rs7467847	trans_pQTL_eQTL	modelGENE2	diff
PEAR1	SLC2A6	rs8176693	rs11244079	trans_pQTL_eQTL	modelGENE2	diff
PEAR1	CLEC14A	rs8176693	rs10901252	trans_pQTL_trans_pQTL	modelGENE2	diff
PEAR1	TEK	rs8176693	rs8176741	trans_pQTL_trans_pQTL	modelGENE1	diff
PEAR1	TIE1	rs8176693	rs10901252	trans_pQTL_trans_pQTL	modelGENE1	diff
STAMBP	STAMBP	rs60263632	rs140582849	splicing_eQTL_eQTL	modelGENE2	diff
CTD-2192J16.24	MAN2B1	rs8110545	rs4804205	eQTL_eQTL	Independent	diff
PODNL1	CC2D1A	rs6511900	rs78810595	eQTL_eQTL	modelGENE1	diff
C8orf46	C8orf46	rs1108	rs4532579	splicing_eQTL_eQTL	modelGENE2	diff
C8orf46	C8orf46	rs1108	rs11343824	splicing_eQTL_eQTL	modelGENE2	diff
C8orf46	ADHFE1	rs1108	rs2555575	splicing_eQTL_eQTL	modelGENE2	diff
ZNF213	ZG16B	rs11076844	rs2190809	eQTL_eQTL	modelGENE1	diff
RPA1	WDR81	rs11658342	rs12051740	eQTL_eQTL	modelGENE2	diff
CCDC53	CCDC53	rs76825149	rs10860833	eQTL_splicing_eQTL	modelGENE2	diff
LINC00562	MED4	rs111357709	rs73483108	eQTL_eQTL	modelGENE1	diff
SYNGAP1	SPOCK2	rs35148784	rs613941	trans_eQTL_trans_eQTL	Independent	diff
TIFA	TIFA	rs10026212	rs34176366	eQTL_splicing_eQTL	modelGENE2	diff
MAF1	KIAA1875	rs10091401	rs13281660	eQTL_eQTL	modelGENE2	diff
MAF1	SHARPIN	rs10091401	rs6984764	eQTL_eQTL	modelGENE2	diff
CSTB	CSTB	rs189499146	rs144363661	pQTL_eQTL	Independent	diff
STRN4	FKRP	rs1616495	rs145201725	eQTL_eQTL	modelGENE2	diff
TXK	ATP10D	rs4146007	rs12108537	eQTL_eQTL	modelGENE2	diff
COL11A2	ZKSCAN8	rs10456356	rs12199114	trans_eQTL_eQTL	modelGENE1	diff
COL11A2	HIST1H2BK	rs10456356	rs144392022	trans_eQTL_splicing_eQTL	modelGENE1	diff
CTC-444N24.8	ZNF264	rs10420472	rs11671223	eQTL_splicing_eQTL	modelGENE1	diff
CTC-444N24.8	CABP5	rs10420472	rs10413671	eQTL_trans_eQTL	modelGENE1	diff
CTC-444N24.8	AURKC	rs10420472	rs11671223	eQTL_splicing_eQTL	modelGENE1	diff
RP11-51J9.6	RP11-51J9.5	rs11421217	rs2174133	eQTL_eQTL	modelGENE1	diff
CORO1B	RPS6KB2	rs35392564	rs2302264	eQTL_splicing_eQTL	modelGENE1	diff
CORO1B	AIP	rs35392564	rs12799746	eQTL_eQTL	modelGENE1	diff
USP19	WDR6	rs574238175	rs6781790	eQTL_eQTL	modelGENE1	diff
USP19	LAMB2	rs574238175	rs4513485	eQTL_eQTL	modelGENE1	diff
DMTN	PEX12	rs1046321;rs200648389	rs321599	trans_eQTL_eQTL	modelGENE1	diff
MBOAT7	RPS9	rs67832260	rs71365431	eQTL_eQTL	modelGENE2	diff
ZNF264	CABP5	rs11671223	rs10413671	splicing_eQTL_trans_eQTL	modelGENE2	diff
WRB	WRB	rs2836999	rs13230	eQTL_splicing_eQTL	modelGENE2	diff
AP1M1	AP1M1	rs10469462	rs2005051	splicing_eQTL_eQTL	modelGENE1	diff
ZNF791	MAN2B1	rs3057758	rs4804205	eQTL_eQTL	modelGENE1	diff
MMP14	SLC7A7	rs2073344	rs2073345	eQTL_eQTL	modelGENE2	diff
RPS9	LILRB2	rs11666543	rs11671310	eQTL_eQTL	modelGENE2	diff
SIRPA	SIRPB1	rs6136376	rs56301259	eQTL_eQTL	modelGENE2	diff
SIRPA	SIRPA	rs6136376	rs6075340	eQTL_splicing_eQTL	modelGENE1	diff
SRD5A1	CTD-2044J15.2	rs193744	rs200581557	eQTL_eQTL	modelGENE2	diff
RP11-81H14.2	RP11-81H14.2	rs4913450	rs7977634	splicing_eQTL_eQTL	modelGENE1	diff
ERGIC3	TRPC4AP	rs374471667	rs4911512	eQTL_eQTL	modelGENE2	diff
ERGIC3	CEP250	rs374471667	rs553943792	eQTL_eQTL	modelGENE2	diff
FAM153A	TMED9	rs1843633	rs168081	eQTL_eQTL	modelGENE1	diff
CHKA	NDUFS8	rs3133269	rs4147779	eQTL_eQTL	modelGENE1	diff
XKR3	TPTEP1	rs117263776	rs11704471	eQTL_eQTL	Independent	diff
HMGN1	HMGN1	rs2735307	rs2249666	eQTL_splicing_eQTL	modelGENE1	diff
IMP4	CCDC115	rs6708453	rs7600120	splicing_eQTL_splicing_eQTL	modelGENE1	diff
CTD-2162K18.3	ZNF829	rs34066712	rs200262695	eQTL_eQTL	modelGENE2	diff
CTD-2162K18.3	ZNF790	rs34066712	rs2445878	eQTL_eQTL	modelGENE1	diff
CTD-2162K18.3	ZNF850	rs34066712	rs2925697;rs202143890	eQTL_eQTL	modelGENE2	diff
GIF	MBL2	rs587729869	rs505922	trans_pQTL_trans_pQTL	modelGENE1	diff
MC1R	SPIRE2	rs75110337	rs535332020	eQTL_eQTL	modelGENE2	diff
MC1R	TUBB3	rs75110337	rs79597287	eQTL_eQTL	Independent	diff
C10orf32-ASMT	NT5C2	rs7085104	rs7896519	eQTL_eQTL	modelGENE2	diff
RBM25	RBM25	rs17570658	rs75970691	eQTL_splicing_eQTL	modelGENE1	diff
RP11-676J12.4	GLOD4	rs77138843	rs143553139	eQTL_eQTL	modelGENE1	diff
C8orf46	ADHFE1	rs4532579	rs2555575	eQTL_eQTL	Independent	diff
TAGLN	SIDT2	rs8521	rs568252014	eQTL_splicing_eQTL	modelGENE1	diff
SMIM3	DCTN4	rs17111367	rs10463237	eQTL_eQTL	modelGENE2	diff
C15orf38	AP3S2	rs10852123	rs12440156	eQTL_eQTL	modelGENE1	diff
SKA2	TEX14	rs113327492	rs302878	eQTL_eQTL	modelGENE2	diff
RPS3A	SH3D19	rs72967545	rs28593016	eQTL_eQTL	Independent	diff
APOPT1	CKB	rs7154587	rs861538	eQTL_eQTL	modelGENE2	diff
FAM178A	SEMA4G	rs5787405	rs2902406	eQTL_eQTL	modelGENE2	diff
LRRC25	PGPEP1	rs1985157	rs3859570	eQTL_eQTL	modelGENE2	diff
MX1	IFI44	rs35531907	rs3923776	trans_eQTL_trans_eQTL	Independent	diff
MX1	OAS2	rs35531907	rs3812591	trans_eQTL_trans_eQTL	Independent	diff
FAM198B	TMEM144	rs5863305	rs4077776	eQTL_eQTL	modelGENE2	diff
PITPNB	KREMEN1	rs76902012	rs6005780	splicing_eQTL_eQTL	modelGENE2	diff
PITPNB	CCDC117	rs76902012	rs144957053	splicing_eQTL_eQTL	modelGENE2	diff
SAMD12	MAL2	rs880034	rs2514594	eQTL_eQTL	modelGENE2	diff
GDI2	ASB13	rs10905159	rs7770	eQTL_eQTL	modelGENE2	diff
ELANE	COL17A1	rs13284665	rs112086410	trans_eQTL_trans_eQTL	Independent	diff
ELANE	LTF	rs13284665	rs3750329	trans_eQTL_trans_eQTL	Independent	diff
UBE2Q2	NEIL1	rs67908345	rs57905971	eQTL_eQTL	modelGENE2	diff
UBE2Q2	SNX33	rs67908345	rs35411779	eQTL_eQTL	modelGENE2	diff
CDIP1	NMRAL1	rs3747584	rs11639998	eQTL_eQTL	modelGENE2	diff
RP11-195E2.4	GTF2H2	rs7443740	rs13168712	eQTL_eQTL	Independent	diff
TMEM165	CLOCK	rs56362210	rs11463351	eQTL_eQTL	modelGENE1	diff
CTC-479C5.10	SLC12A4	rs62620177	rs74851284	eQTL_eQTL	modelGENE1	diff
CTC-479C5.10	EDC4	rs62620177	rs116844179	eQTL_eQTL	Independent	diff
CTC-479C5.10	DPEP2	rs62620177	rs60342335	eQTL_eQTL	modelGENE2	diff
CTC-479C5.10	DPEP2	rs62620177	rs149992277	eQTL_eQTL	modelGENE2	diff
CTC-479C5.10	B3GNT9	rs62620177	rs5923	eQTL_eQTL	modelGENE2	diff
ARR3	P2RY4	23:69647942:TACACACAC:T	23:69624377:GA:GAA	eQTL_eQTL	modelGENE2	diff
ITGA7	RP11-644F5.10	rs4457792	rs73119219	eQTL_eQTL	modelGENE2	diff
ITGA7	RP11-644F5.10	rs4457792	rs112561781	eQTL_eQTL	modelGENE2	diff
ITGA7	BLOC1S1	rs4457792	rs68101940	eQTL_eQTL	modelGENE2	diff
ITGA7	RP11-762I7.5	rs4457792	rs112561781	eQTL_eQTL	modelGENE2	diff
CAMKK1	P2RX1	rs4995289	rs11078476	splicing_eQTL_eQTL	modelGENE2	diff
CAMKK1	P2RX1	rs4995289	rs1516801	splicing_eQTL_eQTL	modelGENE2	diff
LCAT	DPEP3	rs255056	rs558421282	eQTL_splicing_eQTL	modelGENE2	diff
LCAT	NFATC3	rs255056	rs558421282	eQTL_eQTL	modelGENE2	diff
LCAT	DUS2	rs255056	rs2107369	eQTL_eQTL	modelGENE2	diff
LCAT	DPEP2	rs255056	rs558421282	eQTL_splicing_eQTL	modelGENE2	diff
LSM6	SLC10A7	rs4376168	rs6841216	eQTL_eQTL	modelGENE2	diff
ZNF468	ZNF525	rs1044467	rs9304742	eQTL_eQTL	modelGENE2	diff
ZNF468	ZNF160	rs1044467	rs9304742	eQTL_eQTL	modelGENE1	diff
ZNF468	ZNF28	rs1044467	rs111541336	eQTL_eQTL	modelGENE1	diff
ZNF468	ZNF321P	rs1044467	rs9304742	eQTL_eQTL	modelGENE1	diff
CATSPERG	YIF1B	rs60487067	rs112827305	eQTL_eQTL	modelGENE2	diff
CATSPERG	YIF1B	rs60487067	rs76086051	eQTL_eQTL	modelGENE2	diff
MYO7A	GFI1	rs17575497	rs139795227	trans_eQTL_eQTL	modelGENE1	diff
CENPO	ADCY3	rs916485	rs2384057	eQTL_eQTL	Independent	diff
C1orf122	FHL3	rs111933241	rs61778083	eQTL_eQTL	modelGENE2	diff
COPS3	NT5M	rs138275282	rs12600635	eQTL_eQTL	Independent	diff
COPS3	FLCN	rs138275282	rs8065774	eQTL_splicing_eQTL	modelGENE1	diff
COPS3	RP11-45M22.4	rs138275282	rs9896078	eQTL_eQTL	modelGENE1	diff
COPS3	FLCN	rs138275282	rs76246042	eQTL_eQTL	modelGENE1	diff
TTC16	SH2D3C	rs111605434	rs534652	splicing_eQTL_eQTL	modelGENE2	diff
ZNF84	ZNF891	rs7970687	rs11147233	eQTL_eQTL	modelGENE1	diff
COX19	ADAP1	rs4722840	rs3779608	eQTL_eQTL	Independent	diff
PC.ae.C32.2	TMEM229B	rs72719193	rs1885041	met_QTL_eQTL	modelGENE1	diff
GPD1L	GPD1L	rs9870427	rs111674061	eQTL_splicing_eQTL	modelGENE2	diff
LINC00092	PTCH1	rs817153	rs700970	eQTL_eQTL	modelGENE1	diff
MRPS18C	AGPAT9	rs10025004	rs813298	eQTL_eQTL	modelGENE2	diff
RP11-384K6.6	RP11-384K6.6	rs35183273	rs11728902	eQTL_splicing_eQTL	modelGENE2	diff
SLC35F3	COA6	rs508186	rs7515623	eQTL_eQTL	modelGENE1	diff
C1orf159	MXRA8	rs9651272	rs9651273	eQTL_eQTL	modelGENE2	diff
RP11-552F3.12	FBF1	rs75107454	rs140602544	eQTL_eQTL	Independent	diff
RTCB	RFPL3S	rs142778387;rs200875947	rs2014356	eQTL_eQTL	modelGENE1	diff
MTHFS	LYPD2	rs8026767	rs16971626	splicing_eQTL_trans_eQTL	modelGENE2	diff
MTHFS	TCF7L2	rs8026767	rs8025803	splicing_eQTL_trans_eQTL	modelGENE2	diff
MTHFS	VMO1	rs8026767	rs7180804	splicing_eQTL_trans_eQTL	modelGENE2	diff
MTHFS	NEURL	rs8026767	rs8025803	splicing_eQTL_trans_eQTL	modelGENE2	diff
MTHFS	BCL2A1	rs8026767	rs7177355	splicing_eQTL_eQTL	modelGENE2	diff
MTHFS	MEG3	rs8026767	rs8025803	splicing_eQTL_trans_eQTL	modelGENE2	diff
MTHFS	CDKN1C	rs8026767	rs8025803	splicing_eQTL_trans_eQTL	modelGENE2	diff
MTHFS	LYNX1	rs8026767	rs76648483	splicing_eQTL_trans_eQTL	modelGENE2	diff
MTHFS	KNDC1	rs8026767	rs8025803	splicing_eQTL_trans_eQTL	modelGENE2	diff
GPX2	CHURC1	rs8943	rs10141986	eQTL_eQTL	modelGENE1	diff
SUPT20H	ALG5	rs6563508	rs372371129	eQTL_eQTL	modelGENE2	diff
CDCP1	ZDHHC3	rs17570449	rs5848721	eQTL_eQTL	modelGENE1	diff
LBX2	MOGS	rs1063588	rs7579331	eQTL_eQTL	modelGENE2	diff
LBX2	MOGS	rs1063588	rs8469	eQTL_splicing_eQTL	modelGENE1	diff
LBX2	TTC31	rs1063588	rs6709863	eQTL_eQTL	modelGENE2	diff
TMEM161A	SUGP2	rs77104775	rs568399121;rs568922569	eQTL_eQTL	modelGENE2	diff
FAAH	NSUN4	rs10489769	rs6666448	eQTL_splicing_eQTL	modelGENE1	diff
FAAH	FAAH	rs10489769	rs540489140	eQTL_splicing_eQTL	modelGENE1	diff
SLC25A3	IKBIP	rs28372744	rs12579669	eQTL_eQTL	modelGENE2	diff
PC.aa.C40.4	PC.ae.C40.4	rs174529	rs174562	met_QTL_met_QTL	Independent	diff
PC.aa.C40.4	PC.ae.C44.5	rs174529	rs1535	met_QTL_met_QTL	Independent	diff
PC.aa.C40.4	FADS2	rs174529	rs11320420	met_QTL_eQTL	modelGENE1	diff
PC.aa.C40.4	PC.aa.C38.5	rs174529	rs174551	met_QTL_met_QTL	Independent	diff
PC.aa.C40.4	PC.ae.C40.5	rs174529	rs174547	met_QTL_met_QTL	Independent	diff
PC.aa.C40.4	PC.aa.C42.6	rs174529	rs174547	met_QTL_met_QTL	Independent	diff
PC.aa.C40.4	PC.aa.C34.2	rs174529	rs174584	met_QTL_met_QTL	Independent	diff
BNIPL	MTMR11	rs56026495	rs2319280	eQTL_eQTL	modelGENE1	diff
RP11-51F16.8	LIMD2	rs5020097	rs2727284	eQTL_eQTL	modelGENE1	diff
RP11-51F16.8	STRADA	rs5020097	rs5821401	eQTL_eQTL	Independent	diff
RP11-51F16.8	MILR1	rs5020097	rs200666589	eQTL_eQTL	modelGENE2	diff
NLGN2	C17orf61-PLSCR3	rs72842811	rs72842813	eQTL_splicing_eQTL	modelGENE1	diff
NLGN2	TMEM256-PLSCR3	rs72842811	rs72842813	eQTL_splicing_eQTL	modelGENE1	diff
KB-1507C5.4	ATP6V1C1	rs148731815	rs150464257	eQTL_eQTL	modelGENE1	diff
PGM5	RP11-274B18.4	rs113262927	rs79180455	eQTL_eQTL	Independent	diff
CALML4	CALML4	rs12323992	rs12439325	eQTL_splicing_eQTL	modelGENE1	diff
CALML4	RP11-315D16.2	rs12323992	rs12439325	eQTL_splicing_eQTL	modelGENE1	diff
IL17RA	TPTEP1	rs2845395	rs2845402	eQTL_eQTL	modelGENE2	diff
TNFRSF1A	VWF	rs10636280	rs9738292	eQTL_eQTL	modelGENE1	diff
CLN3	ATXN2L	rs199899114	rs145495208	eQTL_eQTL	modelGENE1	diff
VIT	STRN	rs4670616	rs1558701	eQTL_eQTL	modelGENE2	diff
DND1	ZMAT2	rs6860758	rs61548977	eQTL_eQTL	modelGENE1	diff
MS4A6A	CERKL	rs1375493	rs35723031	trans_eQTL_eQTL	modelGENE1	diff
CABP5	AURKC	rs10413671	rs11671223	trans_eQTL_splicing_eQTL	modelGENE1	diff
VNN2	VNN2	rs9493425	rs56739181	eQTL_splicing_eQTL	modelGENE1	diff
VNN2	VNN1	rs9493425	rs764263	eQTL_eQTL	modelGENE2	diff
C6orf47	TRIM38	rs2242653	rs733539	eQTL_trans_eQTL	modelGENE2	diff
C6orf47	SAPCD1	rs2242653	rs3828922	eQTL_eQTL	modelGENE1	diff
C6orf47	AIF1	rs2242653	rs56826489	eQTL_eQTL	modelGENE1	diff
CAMTA2	SPAG7	rs111887205	rs4790719	eQTL_splicing_eQTL	modelGENE1	diff
RP11-347C12.1	BOLA2	rs68038236	rs8048666	eQTL_splicing_eQTL	modelGENE1	diff
RP11-347C12.1	SLX1A	rs68038236	rs201436497	eQTL_eQTL	modelGENE2	diff
RP11-347C12.1	RP11-345J4.5	rs68038236	rs8048666	eQTL_splicing_eQTL	modelGENE1	diff
ZNF83	ZNF525	rs8111514	rs9304742	eQTL_eQTL	modelGENE2	diff
ZNF83	ZNF528	rs8111514	rs34893968	eQTL_eQTL	Independent	diff
ZNF83	ZNF160	rs8111514	rs9304742	eQTL_eQTL	modelGENE1	diff
ZNF83	ZNF320	rs8111514	rs1044467	eQTL_eQTL	modelGENE1	diff
ZNF83	ZNF28	rs8111514	rs111541336	eQTL_eQTL	modelGENE1	diff
ZNF83	ZNF321P	rs8111514	rs9304742	eQTL_eQTL	modelGENE1	diff
ZNF83	ZNF677	rs8111514	rs1044467	eQTL_eQTL	modelGENE1	diff
RPF1	GNG5	rs11163997	rs75510600	eQTL_eQTL	modelGENE2	diff
RNF167	SPAG7	rs238238	rs4790714	eQTL_eQTL	modelGENE2	diff
SLC6A6	SLC6A6	rs3729590	rs28488799	splicing_eQTL_eQTL	modelGENE2	diff
PRMT5	RBM23	rs71115587	rs61977741	eQTL_splicing_eQTL	modelGENE1	diff
RP11-1348G14.4	ATXN2L	rs7187776	rs11645143	eQTL_splicing_eQTL	modelGENE1	diff
RP11-1348G14.4	TUFM	rs7187776	rs80275162	eQTL_eQTL	modelGENE2	diff
RP11-1348G14.4	SH2B1	rs7187776	rs187668816	eQTL_eQTL	modelGENE2	diff
RP11-1348G14.4	SH2B1	rs7187776	rs12928404	eQTL_eQTL	modelGENE2	diff
RP11-1348G14.4	EIF3C	rs7187776	rs201131521	eQTL_eQTL	modelGENE2	diff
TRPC4AP	F7	rs8118005	rs540574262	eQTL_trans_pQTL	modelGENE2	diff
CENPH	TAF9	rs1976103	rs147710265	eQTL_eQTL	modelGENE2	diff
CENPH	MRPS36	rs1976103	rs561981867	eQTL_splicing_eQTL	modelGENE2	diff
C10orf91	PWWP2B	rs11146381	rs61865612	eQTL_eQTL	modelGENE1	diff
RP11-514P8.7	POLR2J3	rs150891065	rs144987831	eQTL_eQTL	Independent	diff
LY75-CD302	MARCH7	rs77289208	rs143859102	eQTL_eQTL	Independent	diff
JOSD2	CTD-2545M3.8	rs12609148	rs1274598	eQTL_eQTL	modelGENE1	diff
SYK	SYK	rs290997	rs1333634	eQTL_splicing_eQTL	modelGENE1	diff
NDUFC2-KCTD14	NDUFC2	rs640016	rs371256475	eQTL_eQTL	Independent	diff
NDUFC2-KCTD14	KCTD21	rs640016	rs682786	eQTL_eQTL	modelGENE2	diff
NDUFC2-KCTD14	ALG8	rs640016	rs75507976	eQTL_eQTL	modelGENE2	diff
RP11-568N6.1	AFTPH	rs12713517	rs13013982	eQTL_eQTL	modelGENE1	diff
RP11-458D21.6	RP11-458D21.5	rs587651621	rs146037073	eQTL_splicing_eQTL	modelGENE1	diff
AGTRAP	FBXO44	rs34860946	rs12142522	eQTL_eQTL	modelGENE1	diff
DUS2	CTRL	rs6499157	rs1476306	eQTL_eQTL	modelGENE2	diff
DUS2	SLC12A4	rs6499157	rs5817626	eQTL_eQTL	modelGENE1	diff
BAIAP2	BAIAP2-AS1	rs9989483	rs56239087	eQTL_eQTL	Independent	diff
JAG2	NUDT14	rs10149229	rs11160838	splicing_eQTL_eQTL	modelGENE2	diff
CD151	SLC25A22	rs147192540	rs185668117	eQTL_eQTL	modelGENE2	diff
CD151	PIDD	rs147192540	rs139472378	eQTL_eQTL	modelGENE1	diff
TBRG4	SNHG15	rs4553	rs35739334	eQTL_eQTL	modelGENE2	diff
THEM5	THEM4	rs11420086	rs9943225	eQTL_eQTL	modelGENE1	diff
POR	HSPB1	rs79146898	rs73373474	splicing_eQTL_eQTL	modelGENE1	diff
PRRG4	MAPKAPK3	rs149110519	rs73008259	trans_eQTL_trans_eQTL	modelGENE1	diff
PRRG4	PNKD	rs149110519	rs73008259	trans_eQTL_trans_eQTL	modelGENE1	diff
PRRG4	OGDH	rs149110519	rs73008259	trans_eQTL_trans_eQTL	modelGENE1	diff
PRRG4	PLAGL1	rs149110519	rs73008259	trans_eQTL_eQTL	Independent	diff
ZNF451	KIAA1586	rs6913707	rs3778515	splicing_eQTL_eQTL	modelGENE1	diff
DNAH1	RAD54L2	rs529379057	rs11719760	eQTL_eQTL	modelGENE2	diff
HMGN5	SH3BGRL	23:80357517:A:AT	23:80297207:A:G	eQTL_eQTL	modelGENE1	diff
ECHDC1	ECHDC1	rs68050011	rs9375495	splicing_eQTL_eQTL	modelGENE2	diff
MAPKAPK3	VAV1	rs77853621	rs75949649	trans_eQTL_trans_eQTL	modelGENE2	diff
MAPKAPK3	PNPLA1	rs77853621	rs12525521	trans_eQTL_trans_eQTL	modelGENE2	diff
RP1-149A16.3	RFPL3S	rs75521069	rs2014356	eQTL_eQTL	modelGENE1	diff
RP11-16E18.3	YTHDF3	rs7002089	rs12677532	eQTL_eQTL	modelGENE1	diff
COPS6	TSC22D4	rs184035857	rs201300286	eQTL_eQTL	modelGENE1	diff
EGLN2	CTC-490E21.10	rs11547373	rs72141535	eQTL_eQTL	modelGENE1	diff
ZNF655	ARPC1B	rs117298057	rs184281840	splicing_eQTL_eQTL	modelGENE2	diff
RPH3A	RPH3A	rs60648747	rs7979081	splicing_eQTL_eQTL	modelGENE2	diff
PLEKHH3	TUBG1	rs34269977	rs4793245	eQTL_eQTL	modelGENE2	diff
DENND2D	DRAM2	rs2282248	rs10857859	splicing_eQTL_eQTL	modelGENE2	diff
DENND2D	CEPT1	rs2282248	rs10857859	splicing_eQTL_eQTL	modelGENE2	diff
ZNF598	NOXO1	rs72766645	rs113347032	eQTL_eQTL	modelGENE1	diff
ZNF598	SYNGR3	rs72766645	rs112443406	eQTL_eQTL	modelGENE1	diff
IFT88	CRYL1	rs113358599	rs7319891	splicing_eQTL_eQTL	modelGENE2	diff
CCT2	FRS2	rs2601007	rs710755	eQTL_eQTL	modelGENE2	diff
CCT2	FRS2	rs2601007	rs35354118	eQTL_eQTL	modelGENE2	diff
HIAT1	VCAM1	rs113972371	rs12132109	splicing_eQTL_eQTL	modelGENE2	diff
GS1-259H13.10	ARPC1B	rs117298057	rs184281840	splicing_eQTL_eQTL	modelGENE2	diff
ANGEL1	RP11-7F17.5	rs12891031	rs10483877	eQTL_eQTL	modelGENE2	diff
ANGEL1	VASH1	rs12891031	rs12878611	eQTL_splicing_eQTL	modelGENE2	diff
ANGEL1	RP11-488C13.5	rs12891031	rs10483877	eQTL_eQTL	modelGENE2	diff
ELMO3	DPEP2	rs255050	rs12934863	eQTL_eQTL	modelGENE1	diff
DCAF15	C19orf57	rs4633842	rs6511900	eQTL_eQTL	modelGENE1	diff
DCAF15	CC2D1A	rs4633842	rs78810595	eQTL_eQTL	modelGENE1	diff
NUP205	SLC13A4	rs35616673	rs3110823	eQTL_eQTL	modelGENE1	diff
DCAF12	FAM219A	rs547495682;rs142743218	rs10972103	eQTL_eQTL	modelGENE2	diff
UNC45A	MAN2A2	rs17635974	rs2238340	eQTL_eQTL	modelGENE2	diff
MIR3654	EEF1G	rs11440399	rs35880596	eQTL_splicing_eQTL	modelGENE1	diff
ZNF415	ZNF160	rs12459008	rs9304742	eQTL_eQTL	modelGENE1	diff
ZNF415	ZNF320	rs12459008	rs1044467	eQTL_eQTL	modelGENE1	diff
ZNF415	ZNF28	rs12459008	rs111541336	eQTL_eQTL	modelGENE1	diff
ZNF415	ZNF321P	rs12459008	rs9304742	eQTL_eQTL	modelGENE1	diff
CARD16	CASP1	rs692897	rs372673482	splicing_eQTL_eQTL	modelGENE2	diff
CARD16	CASP5	rs692897	rs476889	splicing_eQTL_eQTL	modelGENE2	diff
LILRA5	LILRA3	rs12462760	rs11672654	eQTL_eQTL	Independent	diff
LILRA5	LILRB2	rs12462760	rs11671310	eQTL_eQTL	Independent	diff
LILRA5	LILRA6	rs12462760	rs7247394	eQTL_splicing_eQTL	modelGENE1	diff
LILRA5	LILRB5	rs12462760	rs71365434	eQTL_eQTL	Independent	diff
LILRA5	LILRA3	rs12462760	rs7247394	eQTL_splicing_eQTL	modelGENE1	diff
ANKRD44	SF3B1	rs4850788	rs34773166	eQTL_eQTL	modelGENE2	diff
ANKRD44	GTF3C3	rs4850788	rs34773166	eQTL_eQTL	modelGENE2	diff
VAMP8	TMEM150A	rs78831337	rs142825030	eQTL_eQTL	modelGENE2	diff
FAM110C	KLRC3	rs2682491	rs17513937	trans_eQTL_splicing_eQTL	modelGENE1	diff
FAM110C	KLRC1	rs2682491	rs17513937	trans_eQTL_eQTL	modelGENE1	diff
FAM110C	NKG2-E	rs2682491	rs11053802	trans_eQTL_eQTL	modelGENE1	diff
FAM110C	KLRC3	rs2682491	rs11053802	trans_eQTL_eQTL	modelGENE1	diff
FAM110C	KLRC4	rs2682491	rs2460740	trans_eQTL_eQTL	modelGENE1	diff
FAM110C	KLRC4	rs2682491	rs17513937	trans_eQTL_splicing_eQTL	modelGENE1	diff
ZNF852	RP11-348P10.2	rs148768231	rs147832051	eQTL_eQTL	modelGENE2	diff
ZNF852	ZNF197	rs148768231	rs143562407	eQTL_eQTL	modelGENE1	diff
ZNF852	ZNF445	rs148768231	rs143562407	eQTL_eQTL	modelGENE1	diff
GPX7	BTF3L4	rs835339	rs835344	eQTL_eQTL	modelGENE2	diff
RETN	COL17A1	rs13284665	rs112086410	trans_eQTL_trans_eQTL	Independent	diff
RETN	LTF	rs13284665	rs3750329	trans_eQTL_trans_eQTL	Independent	diff
RASA4	POLR2J2	rs566202783	rs140300009	eQTL_eQTL	Independent	diff
CBX6	APOBEC3B	esv3647749	rs12628403	eQTL_eQTL	modelGENE1	diff
SIRPA	TUBB1	rs156343	rs552067	eQTL_trans_eQTL	modelGENE2	diff
CCL4	CCL3	rs1634518	rs1130371	eQTL_pQTL	modelGENE1	diff
CHI3L1	CHI3L1	rs4950928	rs10399931	pQTL_eQTL	modelGENE2	diff
PNPLA8	THAP5	rs13238841	rs40882	splicing_eQTL_eQTL	modelGENE2	diff
HIP1	POM121C	rs1179625	rs1185883	eQTL_eQTL	modelGENE1	diff
PSMA2	MRPL32	rs602524	rs667209	eQTL_splicing_eQTL	modelGENE2	diff
CDC26	CDC26	rs10981710	rs9299214	eQTL_splicing_eQTL	modelGENE1	diff
DDX54	IQCD	rs12229625	rs113725144	eQTL_eQTL	modelGENE1	diff
CRYM	IFI16	rs876038	rs4385425	trans_eQTL_trans_eQTL	modelGENE2	diff
CRYM	HERC5	rs876038	rs11185603	trans_eQTL_trans_eQTL	modelGENE2	diff
CRYM	TDRD7	rs876038	rs11185603	trans_eQTL_trans_eQTL	modelGENE2	diff
CRYM	CLEC10A	rs876038	rs11185603	trans_eQTL_trans_eQTL	modelGENE1	diff
CRYM	OAS2	rs876038	rs876037	trans_eQTL_trans_eQTL	modelGENE2	diff
CRYM	EIF2AK2	rs876038	rs11185603	trans_eQTL_trans_eQTL	modelGENE2	diff
TRADD	ELMO3	rs561528221	rs72798032	eQTL_eQTL	modelGENE2	diff
GDPD3	CORO1A	rs202019906	rs17839548	eQTL_eQTL	Independent	diff
ZNF891	ZNF84	rs11147233	rs577595274	eQTL_eQTL	modelGENE2	diff
ZNF891	ZNF10	rs11147233	rs7970687	eQTL_eQTL	modelGENE1	diff
AC092171.4	FBXL18	rs11762179	rs11769725	eQTL_eQTL	modelGENE2	diff
RP5-1021I20.4	RP5-1021I20.4	rs7152383	rs35225003;rs11625830	splicing_eQTL_eQTL	modelGENE2	diff
CANT1	CANT1	rs11891	rs3744171	pQTL_splicing_eQTL	modelGENE1	diff
CANT1	CANT1	rs11891	rs3744171	pQTL_eQTL	modelGENE1	diff
CD46	CD46	rs2724374	rs2724360	splicing_eQTL_eQTL	modelGENE2	diff
DNHD1	DCHS1	rs2555160	rs10839577	eQTL_eQTL	modelGENE2	diff
HYKK	PSMA4	rs4461039	rs905739	eQTL_splicing_eQTL	modelGENE1	diff
FOLR3	LAMTOR1	rs7926987	rs142066612	eQTL_eQTL	Independent	diff
KLRG1	M6PR	ss1388091493	ss1388091585	splicing_eQTL_eQTL	modelGENE2	diff
KLRG1	KLRG1	ss1388091493	ss1388091585	splicing_eQTL_eQTL	modelGENE2	diff
SLC25A23	TUBB4A	rs348399	rs7252545	eQTL_eQTL	Independent	diff
SLC25A23	DENND1C	rs348399	rs348398	eQTL_eQTL	Independent	diff
COL17A1	BPI	rs112086410	rs13284665	trans_eQTL_trans_eQTL	Independent	diff
COL17A1	MPO	rs112086410	rs13284665	trans_eQTL_trans_eQTL	Independent	diff
COL17A1	CTSG	rs112086410	rs13284665	trans_eQTL_trans_eQTL	Independent	diff
COL17A1	ABCA13	rs112086410	rs13284665	trans_eQTL_trans_eQTL	Independent	diff
COL17A1	RNASE3	rs112086410	rs13284665	trans_eQTL_trans_eQTL	Independent	diff
COL17A1	RP11-1D12.2	rs112086410	rs13284665	trans_eQTL_trans_eQTL	Independent	diff
COL17A1	CEACAM6	rs112086410	rs13284665	trans_eQTL_trans_eQTL	Independent	diff
COL17A1	MS4A3	rs112086410	rs13284665	trans_eQTL_trans_eQTL	Independent	diff
COL17A1	LTF	rs112086410	rs3750329	trans_eQTL_trans_eQTL	Independent	diff
HLA-E	TRIM26	rs9280897;rs377017837	rs9261535	eQTL_eQTL	modelGENE1	diff
RSPH10B2	C7orf26	rs73674161	rs60560600	eQTL_eQTL	modelGENE1	diff
EFEMP2	EHD1	rs11827610	rs56410527	eQTL_eQTL	modelGENE1	diff
COX7A2	COX7A2	rs683943	rs240381	eQTL_splicing_eQTL	modelGENE2	diff
LRIG1	LRIG1	rs17775391	rs2306272	eQTL_pQTL	modelGENE1	diff
NMT2	FAM171A1	rs6602823	rs4350269	eQTL_eQTL	modelGENE2	diff
LOXHD1	KATNAL2	rs12326600	rs62096478	eQTL_eQTL	modelGENE1	diff
C1QL3	PTER	rs75591548	rs116849951	eQTL_eQTL	modelGENE2	diff
NDUFB11	USP11	23:46953304:CTTT:CTT	23:47043702:A:AT	eQTL_eQTL	modelGENE1	diff
CLIC3	LCN12	rs11145951	rs2386136	eQTL_eQTL	modelGENE2	diff
CLIC3	FUT7	rs11145951	rs57024841	eQTL_eQTL	modelGENE2	diff
CLIC3	ABCA2	rs11145951	rs66923109	eQTL_eQTL	modelGENE2	diff
CLIC3	NPDC1	rs11145951	rs57024841	eQTL_eQTL	modelGENE2	diff
PBX2	AGER	rs204995	rs204992	eQTL_eQTL	Independent	diff
IL17RC	CRELD1	rs3901800	rs3846169	eQTL_eQTL	modelGENE2	diff
C8orf76	ZHX1-C8ORF76	rs7008277	rs74603442	eQTL_eQTL	Independent	diff
CTD-2006K23.1	CTD-2006K23.1	rs1699599	rs905710	eQTL_splicing_eQTL	modelGENE2	diff
CTD-2006K23.1	CD300LD	rs1699599	rs1699598	eQTL_eQTL	modelGENE2	diff
RP11-45M22.4	FLCN	rs533713615	rs11654562	eQTL_eQTL	Independent	diff
WBP2	TRIM47	rs55868394	rs1105917	eQTL_eQTL	modelGENE1	diff
LILRA3	LILRB2	rs11672654	rs11671310	eQTL_eQTL	Independent	diff
LILRA3	LILRA6	rs11672654	rs7247394	eQTL_splicing_eQTL	modelGENE1	diff
LILRA3	LILRB5	rs11672654	rs71365434	eQTL_eQTL	Independent	diff
LILRA3	LILRA3	rs11672654	rs7247394	eQTL_splicing_eQTL	modelGENE1	diff
ZNRF1	LDHD	rs9939124	rs12924867	eQTL_eQTL	modelGENE1	diff
PPWD1	PPWD1	rs149208	rs3830443	eQTL_splicing_eQTL	modelGENE2	diff
C1QTNF6	SSTR3	rs4821608	rs9607428	eQTL_eQTL	modelGENE2	diff
TBC1D4	ALS2CL	rs9270887	rs9270271	trans_eQTL_trans_eQTL	Independent	diff
LDLRAP1	RP11-70P17.1	rs4075184	rs7491	eQTL_splicing_eQTL	modelGENE2	diff
TNFSF12-TNFSF13	SENP3	rs62059804	rs34951138	eQTL_eQTL	modelGENE2	diff
RPL9	RPL9	rs2687969	rs1012352	eQTL_splicing_eQTL	modelGENE2	diff
CTD-2017D11.1	CTD-2017D11.1	rs66513379	rs62113670	splicing_eQTL_eQTL	modelGENE1	diff
NCAPG2	NCAPG2	rs73165322	rs73167215	splicing_eQTL_eQTL	modelGENE2	diff
NCAPG2	NCAPG2	rs73165322	rs73165344	splicing_eQTL_eQTL	modelGENE2	diff
NDUFB11	USP11	23:47111138:G:GT	23:47043702:A:AT	eQTL_eQTL	modelGENE1	diff
PLEKHH1	VTI1B	rs7155911	rs8011307	eQTL_eQTL	modelGENE1	diff
RANBP1	AC006547.14	rs2871051	rs116846796	eQTL_eQTL	modelGENE1	diff
RANBP1	DGCR8	rs2871051	rs35987994	eQTL_splicing_eQTL	modelGENE1	diff
AC002985.3	SSBP4	rs1859948	rs35232737	eQTL_splicing_eQTL	modelGENE1	diff
FCER2	FCER2	rs62110713	rs113716290	splicing_eQTL_eQTL	modelGENE2	diff
ATXN2L	TUFM	rs11645143	rs7187776	splicing_eQTL_eQTL	modelGENE2	diff
ATXN2L	TUFM	rs11645143	rs80275162	splicing_eQTL_eQTL	modelGENE2	diff
ATXN2L	SH2B1	rs11645143	rs187668816	splicing_eQTL_eQTL	modelGENE2	diff
ATXN2L	SH2B1	rs11645143	rs12928404	splicing_eQTL_eQTL	modelGENE2	diff
ATXN2L	EIF3C	rs11645143	rs201131521	splicing_eQTL_eQTL	modelGENE2	diff
C7orf41	PCSK6	rs11653357	rs9907772	trans_eQTL_trans_eQTL	Independent	diff
C7orf41	ITGB3	rs11653357	rs7503168	trans_eQTL_trans_eQTL	Independent	diff
C7orf41	TMC5	rs11653357	rs7503168	trans_eQTL_trans_eQTL	modelGENE2	diff
C7orf41	UBA52	rs11653357	rs7503168	trans_eQTL_trans_eQTL	modelGENE2	diff
C7orf41	PEAR1	rs11653357	rs9907772	trans_eQTL_trans_eQTL	Independent	diff
C7orf41	C15orf54	rs11653357	rs7503168	trans_eQTL_trans_eQTL	Independent	diff
C7orf41	NRGN	rs11653357	rs7503168	trans_eQTL_trans_eQTL	Independent	diff
NRGN	NRGN	rs35643618	rs71491831	splicing_eQTL_eQTL	modelGENE1	diff
GMIP	LPAR2	rs12609436	rs11298700	splicing_eQTL_eQTL	modelGENE2	diff
PRDX3	GRK5	rs3824825	rs1980030	eQTL_eQTL	modelGENE1	diff
DOK1	SLC4A5	rs4853026	rs2158830	eQTL_eQTL	modelGENE2	diff
IDUA	CHPT1	rs7957666	rs142278677	trans_pQTL_eQTL	modelGENE1	diff
SGCA	PPP1R9B	rs4794106	rs35227824	eQTL_eQTL	modelGENE1	diff
PDLIM2	POLR3D	rs56036787	rs547677562	eQTL_eQTL	modelGENE2	diff
PGLS	FAM129C	rs11666267	rs1967330	eQTL_splicing_eQTL	modelGENE1	diff
XBP1	KREMEN1	rs141637376	rs12165715	eQTL_eQTL	modelGENE2	diff
XBP1	CHEK2	rs141637376	rs9625498	eQTL_eQTL	modelGENE2	diff
RP11-403P17.5	BEAN1	rs16956624	rs16956795	eQTL_eQTL	modelGENE2	diff
RP11-403P17.5	CKLF-CMTM1	rs16956624	rs3743713	eQTL_splicing_eQTL	modelGENE2	diff
RP11-403P17.5	CKLF	rs16956624	rs3743715	eQTL_eQTL	modelGENE2	diff
RP11-403P17.5	CMTM3	rs16956624	rs3816410	eQTL_eQTL	modelGENE2	diff
RP11-403P17.5	RP11-403P17.3	rs16956624	rs141443287	eQTL_eQTL	modelGENE2	diff
BSG	RNF126	rs6757	rs28915400	eQTL_eQTL	modelGENE2	diff
LRTOMT	FOLR3	rs183254493	rs147859079	eQTL_eQTL	modelGENE1	diff
IQCD	DDX54	rs113725144	rs77320948	eQTL_eQTL	modelGENE2	diff
CREB3L2	ERN1	rs3785561	rs10694066	trans_eQTL_splicing_eQTL	modelGENE2	diff
BAZ2B	AC009961.3	rs6432535	rs2729722	eQTL_eQTL	modelGENE2	diff
RP11-113D6.6	GLTP	rs10850883	rs35192952	trans_eQTL_eQTL	modelGENE1	diff
hsa-mir-8072	CDK2AP1	rs10444449	rs10444439	eQTL_splicing_eQTL	modelGENE1	diff
TUFM	SH2B1	rs7187776	rs187668816	eQTL_eQTL	modelGENE2	diff
TUFM	SH2B1	rs7187776	rs12928404	eQTL_eQTL	modelGENE2	diff
TUFM	EIF3C	rs7187776	rs201131521	eQTL_eQTL	modelGENE2	diff
MYO15B	LLGL2	rs549421783	rs4788901	eQTL_eQTL	modelGENE1	diff
PTGDS	C9orf142	rs4880180	rs6926	splicing_eQTL_eQTL	modelGENE2	diff
RP11-782C8.1	RP11-435B5.4	rs7545982	rs2680357	eQTL_eQTL	Independent	diff
GBP1	SMTNL1	rs35350651	rs4766578	trans_eQTL_trans_eQTL	Independent	diff
PKNOX1	CBS	rs190538901	rs61157731	eQTL_eQTL	modelGENE1	diff
CLIP1	ORAI1	rs11057801	rs75803011;rs201483816	eQTL_eQTL	modelGENE2	diff
DUSP6	RP11-13A1.1	rs55956637	rs1519961	eQTL_eQTL	modelGENE1	diff
SPATA20	SPATA20	rs9303559	rs8076632	splicing_eQTL_eQTL	modelGENE1	diff
ZFAND1	CHMP4C	rs2912811	rs2400593	eQTL_eQTL	modelGENE2	diff
VPS11	CBL	rs11217192	rs2155380	eQTL_eQTL	modelGENE1	diff
ZNF525	ZNF320	rs9304742	rs1044467	eQTL_eQTL	modelGENE1	diff
ZNF525	ZNF28	rs9304742	rs111541336	eQTL_eQTL	modelGENE1	diff
ZNF525	ZNF677	rs9304742	rs1044467	eQTL_eQTL	modelGENE1	diff
NAPG	RP11-883A18.3	rs547010	rs9676242	eQTL_eQTL	modelGENE1	diff
NDUFA3	TFPT	rs254268	rs80269846	eQTL_eQTL	modelGENE1	diff
NID1	ZFP82	rs62115240	rs17206379	trans_eQTL_eQTL	modelGENE2	diff
CLCN2	POLR2H	rs62287507	rs56207033	eQTL_eQTL	modelGENE2	diff
KIAA1324L	TMEM243	rs150336095	rs11982256	eQTL_eQTL	modelGENE2	diff
NF1	CTD-2370N5.3	rs9894648	rs12602834	eQTL_eQTL	modelGENE1	diff
NF1	EVI2A	rs9894648	rs12602834	eQTL_eQTL	modelGENE1	diff
ILVBL	NOTCH3	rs4808217	rs10408719	eQTL_eQTL	modelGENE2	diff
JOSD2	CTD-2545M3.8	rs71355148	rs1274598	eQTL_eQTL	modelGENE1	diff
BAIAP2	BAIAP2	rs11871791	rs7215806	eQTL_splicing_eQTL	modelGENE2	diff
PCBP2	MAP3K12	rs10444557	rs11170611	eQTL_eQTL	modelGENE1	diff
FAM87B	LINC00115	rs3115850	rs3131956	eQTL_eQTL	modelGENE2	diff
ZC3HAV1L	ZC3HAV1	rs3735007	rs10276570	eQTL_eQTL	modelGENE2	diff
C2orf62	CTDSP1	rs78846874	rs62182083	eQTL_eQTL	modelGENE2	diff
C2orf62	SLC11A1	rs78846874	rs74917976	eQTL_eQTL	modelGENE1	diff
ANKRD36	ACTR1B	rs141447363	rs11692435	eQTL_eQTL	modelGENE1	diff
RP11-348P10.2	KIAA1143	rs147832051	rs143562407	eQTL_eQTL	modelGENE1	diff
RP11-348P10.2	ZNF197	rs147832051	rs143562407	eQTL_eQTL	modelGENE1	diff
RP11-348P10.2	ZNF445	rs147832051	rs143562407	eQTL_eQTL	modelGENE1	diff
RP11-348P10.2	ZKSCAN7	rs147832051	rs148768231	eQTL_eQTL	modelGENE1	diff
RP11-348P10.2	ZNF660	rs147832051	rs148768231	eQTL_eQTL	modelGENE1	diff
PODXL2	ABTB1	rs552033271;rs548042997	rs782456	eQTL_eQTL	modelGENE1	diff
CCDC88B	GPR137	rs663743	rs574087	eQTL_eQTL	modelGENE2	diff
C2orf15	MRPL30	rs73964149	rs147489291	eQTL_eQTL	Independent	diff
TSC22D4	MEPCE	rs201300286	rs184035857	eQTL_eQTL	modelGENE2	diff
LYPD2	ST20	rs16971626	rs8026767	trans_eQTL_splicing_eQTL	modelGENE1	diff
LYPD2	NEURL	rs16971626	rs8025803	trans_eQTL_trans_eQTL	Independent	diff
LYPD2	BCL2A1	rs16971626	rs7177355	trans_eQTL_eQTL	modelGENE1	diff
LYPD2	CDKN1C	rs16971626	rs8025803	trans_eQTL_trans_eQTL	Independent	diff
LYPD2	LYNX1	rs16971626	rs76648483	trans_eQTL_trans_eQTL	Independent	diff
TAF9	MRPS36	rs147710265	rs561981867	eQTL_splicing_eQTL	modelGENE1	diff
GSTM3	GSTM2	esv3587155;esv3587156	esv3587154	eQTL_eQTL	modelGENE2	diff
HIST1H2AK	ZNF391	rs9295735	rs9468079	eQTL_eQTL	modelGENE1	diff
RP11-362F19.1	RP11-362F19.3	rs6537043	esv3602463	splicing_eQTL_eQTL	modelGENE1	diff
AOC1	TMEM176B	rs717657	rs741064	eQTL_eQTL	modelGENE1	diff
carnitine	C0	rs1171616	rs1171614	met_QTL_met_QTL	Independent	diff
carnitine	IL16	rs1171616	rs1171620	met_QTL_trans_pQTL	modelGENE2	diff
BTN2A2	BTN3A1	rs9379851	rs573022400	eQTL_eQTL	Independent	diff
BTN2A2	BTN3A1	rs9379851	rs6900665	eQTL_eQTL	Independent	diff
MEF2A	LYSMD4	rs7164904	rs756143	eQTL_eQTL	Independent	diff
PC.ae.C40.4	PC.ae.C44.5	rs174562	rs1535	met_QTL_met_QTL	Independent	diff
PC.ae.C40.4	FEN1	rs174562	rs5792239	met_QTL_eQTL	modelGENE2	diff
PC.ae.C40.4	FADS2	rs174562	rs11320420	met_QTL_eQTL	modelGENE1	diff
PC.ae.C40.4	PC.aa.C38.5	rs174562	rs174551	met_QTL_met_QTL	Independent	diff
PC.ae.C40.4	PC.ae.C40.5	rs174562	rs174547	met_QTL_met_QTL	Independent	diff
PC.ae.C40.4	PC.aa.C42.6	rs174562	rs174547	met_QTL_met_QTL	Independent	diff
PC.ae.C40.4	X1.linoleoyl.GPE..18.2..	rs174562	rs174548	met_QTL_met_QTL	modelGENE1	diff
PC.ae.C40.4	PC.aa.C34.2	rs174562	rs174584	met_QTL_met_QTL	Independent	diff
PC.ae.C40.4	PC.aa.C42.4	rs174562	rs174529	met_QTL_met_QTL	Independent	diff
NAV1	RPS10P7	rs3738285	rs60564514	eQTL_eQTL	modelGENE1	diff
ATXN2L	NFATC2IP	rs145495208	rs199899114	eQTL_eQTL	modelGENE2	diff
ATXN2L	APOBR	rs145495208	rs199899114	eQTL_eQTL	modelGENE2	diff
LILRB1	LILRA1	rs1808512	rs10426886	eQTL_eQTL	Independent	diff
CTSE	TSC22D1	rs375867652	rs9376090	trans_eQTL_trans_eQTL	modelGENE2	diff
CTSE	PPDPF	rs375867652	rs35786788	trans_eQTL_trans_eQTL	Independent	diff
SLC35B2	SLC29A1	rs507964	rs1057985	eQTL_eQTL	modelGENE1	diff
UBXN11	SH3BGRL3	rs76223793	rs12088274	eQTL_eQTL	Independent	diff
BCAM	ADAMTSL2	rs8176741	rs7467847	trans_pQTL_eQTL	modelGENE2	diff
BCAM	SLC2A6	rs8176741	rs11244079	trans_pQTL_eQTL	modelGENE2	diff
BCAM	CLEC14A	rs8176741	rs10901252	trans_pQTL_trans_pQTL	modelGENE2	diff
BCAM	TIE1	rs8176741	rs10901252	trans_pQTL_trans_pQTL	modelGENE1	diff
TRIM3	TIMM10B	rs2344827	rs11600431	eQTL_eQTL	modelGENE1	diff
SNX6	EAPP	rs73236276	rs35091031	eQTL_eQTL	modelGENE2	diff
ANGPTL6	P2RY11	rs539432790	esv3643648	eQTL_eQTL	modelGENE1	diff
COL13A1	KLF2	rs3745318	rs11086029	trans_eQTL_eQTL	modelGENE1	diff
PCSK6	ITGB3	rs9907772	rs7503168	trans_eQTL_trans_eQTL	Independent	diff
PCSK6	PGRMC1	rs9907772	rs11653357	trans_eQTL_trans_eQTL	modelGENE1	diff
PCSK6	UBA52	rs9907772	rs7503168	trans_eQTL_trans_eQTL	modelGENE1	diff
PCSK6	TSPAN9	rs9907772	rs11653357	trans_eQTL_trans_eQTL	modelGENE1	diff
PCSK6	NRGN	rs9907772	rs7503168	trans_eQTL_trans_eQTL	Independent	diff
IDH2	C15orf38	rs1256837	rs1256839	eQTL_eQTL	modelGENE2	diff
PEX6	GNMT	rs144286892	rs9471975	eQTL_eQTL	modelGENE1	diff
CXCL5	CXCL5	rs164758	rs187080	splicing_eQTL_eQTL	modelGENE1	diff
ZNF154	ZNF677	rs62280667	rs13088318	trans_eQTL_trans_eQTL	modelGENE2	diff
ZNF154	ZNF419	rs62280667	rs542721951;rs112997866	trans_eQTL_trans_eQTL	modelGENE2	diff
ZNF154	ZNF134	rs62280667	rs542721951;rs112997866	trans_eQTL_trans_eQTL	modelGENE2	diff
ZNF154	ZNF256	rs62280667	rs63322462	trans_eQTL_trans_eQTL	modelGENE2	diff
ZNF154	ZNF649	rs62280667	rs542721951;rs112997866	trans_eQTL_trans_eQTL	modelGENE2	diff
ZNF154	ZNF90	rs62280667	rs542721951;rs112997866	trans_eQTL_trans_eQTL	modelGENE2	diff
ZNF154	ZNF776	rs62280667	rs13088318	trans_eQTL_trans_eQTL	Independent	diff
ZNF154	ZNF211	rs62280667	rs13088318	trans_eQTL_trans_eQTL	modelGENE2	diff
ZNF154	ZNF415	rs62280667	rs542721951;rs112997866	trans_eQTL_trans_eQTL	modelGENE2	diff
ZNF154	ZNF718	rs62280667	rs13088318	trans_eQTL_trans_eQTL	modelGENE2	diff
ZNF626	ZNF90	rs11085307	rs148480820	eQTL_eQTL	Independent	diff
TIRAP	DCPS	rs678324	rs1111930	eQTL_eQTL	modelGENE1	diff
CTC-301O7.4	CD37	rs181344	rs353980	eQTL_eQTL	Independent	diff
TSPAN18	ALS2CL	rs9270901	rs9270271	trans_eQTL_trans_eQTL	Independent	diff
TSPAN18	TLE2	rs9270901	rs9270531	trans_eQTL_trans_eQTL	Independent	diff
ARRB2	PELP1	rs35592645	rs72835643	splicing_eQTL_eQTL	modelGENE2	diff
ARRB2	ARRB2	rs35592645	rs34230287	splicing_eQTL_eQTL	modelGENE2	diff
ARRB2	MED11	rs35592645	rs5020989	splicing_eQTL_eQTL	modelGENE2	diff
PER3	UTS2	rs228729	rs228665	eQTL_eQTL	Independent	diff
GPR114	GPR56	rs12922489	rs8053762	eQTL_eQTL	modelGENE1	diff
PPIL3	PPIL3	rs7559150	rs2136600	splicing_eQTL_eQTL	modelGENE1	diff
TREM1	TREML4	rs55703867	rs1531896	eQTL_eQTL	modelGENE1	diff
PAQR5	MAPKAPK3	rs149110519	rs73008259	trans_eQTL_trans_eQTL	modelGENE1	diff
PAQR5	PNKD	rs149110519	rs73008259	trans_eQTL_trans_eQTL	modelGENE2	diff
PAQR5	OGDH	rs149110519	rs73008259	trans_eQTL_trans_eQTL	modelGENE2	diff
PAQR5	TDP2	rs149110519	rs73008259	trans_eQTL_trans_eQTL	modelGENE2	diff
PAQR5	PLAGL1	rs149110519	rs73008259	trans_eQTL_eQTL	Independent	diff
RPTOR	RPTOR	rs4062178	rs9889315	eQTL_splicing_eQTL	modelGENE2	diff
NTN5	CDH1	rs492602	rs681343	eQTL_trans_pQTL	modelGENE1	diff
NTN5	PRSS27	rs492602	rs681343	eQTL_trans_pQTL	modelGENE1	diff
TCTN2	RP11-338K17.8	rs7302788	rs7960017	eQTL_eQTL	modelGENE2	diff
ANGPT1	OXR1	rs281746	rs281744	eQTL_eQTL	modelGENE2	diff
SNX29P2	SLX1B	rs7193237	rs7206789	eQTL_eQTL	modelGENE1	diff
NCAPD2	MRPL51	rs10849478	rs4764602	eQTL_eQTL	modelGENE2	diff
CCPG1	DYX1C1	rs368607025	rs8032384	eQTL_eQTL	modelGENE2	diff
MGAM	RP11-1220K2.2	rs4445145	rs2960758	eQTL_eQTL	Independent	diff
CENPI	DRP2	23:100473354:A:T	23:100481945:C:G	eQTL_eQTL	modelGENE1	diff
HLA-DMA	BRD2	rs16871165	rs147330063	splicing_eQTL_eQTL	modelGENE2	diff
X...14153	GPR125	rs358241	rs168578	met_QTL_eQTL	modelGENE2	diff
TRAM1	LACTB2	rs268561	rs268569	eQTL_eQTL	modelGENE2	diff
GMEB2	TPD52L2	rs6062292	rs6062977	eQTL_eQTL	modelGENE2	diff
MPP1	CMC4	23:154031010:T:C	23:154025165:A:T	eQTL_eQTL	modelGENE2	diff
NPPA	MTHFR	rs17376328	rs45439601	eQTL_eQTL	modelGENE2	diff
SLC12A4	SLC7A6	rs74851284	rs150221824	eQTL_eQTL	modelGENE2	diff
SLC12A4	DPEP2	rs74851284	rs60342335	eQTL_eQTL	modelGENE2	diff
SLC12A4	DPEP2	rs74851284	rs149992277	eQTL_eQTL	modelGENE2	diff
SLC12A4	B3GNT9	rs74851284	rs5923	eQTL_eQTL	modelGENE2	diff
PHF11	PHF11	rs2407693	rs7324936	splicing_eQTL_eQTL	modelGENE2	diff
SMARCA4	YIPF2	rs375789400	rs201315335	eQTL_eQTL	modelGENE2	diff
OMA1	DAB1	rs232842	rs7520008	splicing_eQTL_eQTL	modelGENE2	diff
RPL13A	RPS11	rs2517977	rs10403394	eQTL_eQTL	Independent	diff
ZNF432	ZNF350	rs11671769	rs8101184	eQTL_splicing_eQTL	modelGENE1	diff
C1orf21	COLGALT2	rs10911473	rs5779194	eQTL_eQTL	modelGENE1	diff
ABHD13	TNFSF13B	rs111727450	rs111885619	eQTL_eQTL	modelGENE1	diff
GLTPD1	RP4-758J18.13	rs2296471	rs2649592	eQTL_eQTL	modelGENE2	diff
EIF4B	TENC1	rs7957445	rs7485642	eQTL_eQTL	modelGENE1	diff
TAPBP	PFDN6	rs1061801	rs2269610	eQTL_eQTL	modelGENE2	diff
RNASEK	AC027763.2	rs11571346	rs62062767	eQTL_eQTL	modelGENE1	diff
RNASEK	ALOX12	rs11571346	rs537420209	eQTL_eQTL	modelGENE1	diff
ZBTB22	DAXX	rs3130018	rs2073525	eQTL_eQTL	modelGENE2	diff
MUT	MUT	rs6909128	rs7750918	splicing_eQTL_eQTL	modelGENE1	diff
BATF2	OBFC1	rs35350651	rs4766578	trans_eQTL_trans_eQTL	Independent	diff
BATF2	SMTNL1	rs35350651	rs4766578	trans_eQTL_trans_eQTL	Independent	diff
CORO7-PAM16	CORO7	rs2289303	rs12709117	splicing_eQTL_eQTL	modelGENE2	diff
CORO7-PAM16	PAM16	rs2289303	rs6500595	splicing_eQTL_eQTL	modelGENE2	diff
FAM21C	FAM21C	rs374748604	rs56255530	splicing_eQTL_eQTL	modelGENE2	diff
DCP2	MCC	rs9326869	rs4705530	eQTL_eQTL	modelGENE1	diff
NAA60	PAM16	rs2379830	rs9926609	eQTL_eQTL	modelGENE2	diff
FUT7	FUT7	rs4880191	rs10732706	splicing_eQTL_eQTL	modelGENE1	diff
PET100	STXBP2	rs889186	rs77067070	eQTL_eQTL	modelGENE2	diff
MAPKAPK3	IDI1	rs73008259	rs149110519	trans_eQTL_trans_eQTL	modelGENE2	diff
MAPKAPK3	ZNF710	rs73008259	rs149110519	trans_eQTL_trans_eQTL	modelGENE2	diff
RP11-467L20.10	DAGLA	rs7949187	rs146998059	eQTL_eQTL	Independent	diff
PDF	RP11-343C2.12	rs7186635	rs11075714	eQTL_splicing_eQTL	modelGENE1	diff
PDF	PDF	rs7186635	rs11075714	eQTL_splicing_eQTL	modelGENE1	diff
AQP11	RSF1	rs571222105	rs543160060	eQTL_eQTL	modelGENE1	diff
C16orf45	KCTD3	rs7507105	rs6565900	trans_eQTL_trans_eQTL	modelGENE2	diff
C16orf45	ZNF407	rs7507105	rs6565900	trans_eQTL_eQTL	modelGENE2	diff
F5	F5	rs9332533	rs742127	eQTL_splicing_eQTL	modelGENE2	diff
F5	SELP	rs9332533	rs2298903	eQTL_eQTL	modelGENE2	diff
AD000671.6	U2AF1L4	rs11549030	rs2239947	splicing_eQTL_eQTL	modelGENE2	diff
AD000671.6	U2AF1L4	rs11549030	rs62112162	splicing_eQTL_eQTL	modelGENE2	diff
AD000671.6	IGFLR1	rs11549030	rs2239947	splicing_eQTL_eQTL	modelGENE2	diff
SLC12A9	MCM7	rs76088785	rs74647966	eQTL_eQTL	modelGENE1	diff
ENTPD1	CC2D2B	rs117193560	rs114096212	eQTL_eQTL	modelGENE2	diff
NBPF10	PDE4DIP	rs61802525	rs147706200	eQTL_eQTL	modelGENE1	diff
MICA	ZKSCAN8	rs12201477	rs12199114	trans_eQTL_eQTL	modelGENE1	diff
TIFA	C4orf32	rs6855562	rs558658108	eQTL_eQTL	modelGENE2	diff
X...11444	BIRC6	rs9282858	rs113017476;rs554497657	met_QTL_splicing_eQTL	modelGENE2	diff
FNTB	CHURC1	rs11158567	rs6145374	eQTL_splicing_eQTL	modelGENE1	diff
CCR3	CCR1	rs147398495	rs2172247	eQTL_eQTL	modelGENE2	diff
C1orf162	RAP1A	rs72695284	rs41282528	eQTL_splicing_eQTL	modelGENE1	diff
CERS5	CERS5	rs11169281	rs12369104	eQTL_splicing_eQTL	modelGENE1	diff
LIPA	LIPA	rs2246941	rs1412444	splicing_eQTL_eQTL	modelGENE2	diff
DSN1	SOGA1	rs57121122	rs113096000	eQTL_eQTL	modelGENE2	diff
ZNF746	KRBA1	rs354041	rs2079374	eQTL_eQTL	modelGENE1	diff
ZNF746	ZNF212	rs354041	rs67512364	eQTL_eQTL	modelGENE1	diff
TSC22D4	PPP1R35	rs11766917	rs182703269	eQTL_eQTL	modelGENE2	diff
TSC22D4	PILRA	rs11766917	rs10085549	eQTL_splicing_eQTL	modelGENE1	diff
TSC22D4	MEPCE	rs11766917	rs150780493	eQTL_eQTL	modelGENE1	diff
ITGB4	ACOX1	rs117740253	rs141170229	eQTL_eQTL	modelGENE2	diff
FAM198B	PPID	rs6830702	rs2346321	eQTL_eQTL	modelGENE1	diff
FAM198B	FAM198B	rs6830702	rs11337957	eQTL_splicing_eQTL	modelGENE1	diff
FAM213B	TTC34	rs4422947	rs142042178	eQTL_eQTL	modelGENE1	diff
PUS7L	RP11-350F4.2	rs55946332	rs4251520	eQTL_eQTL	modelGENE1	diff
TNFRSF14	TNFRSF14	rs2227312	rs2281852	eQTL_pQTL	modelGENE2	diff
SLC44A2	AP1M2	rs112423039	rs150540855	eQTL_eQTL	modelGENE1	diff
PCP2	CTD-3214H19.4	rs4804758	rs34976997	eQTL_eQTL	modelGENE1	diff
PCP2	PET100	rs4804758	rs11672067	eQTL_eQTL	modelGENE2	diff
ACOT2	ACOT4	rs10144816	rs3742819	eQTL_eQTL	modelGENE1	diff
PAPD5	SNX20	rs9930290	rs9930394	eQTL_eQTL	modelGENE2	diff
ZNF182	ZNF630	23:47805997:AAG:A	23:47871541:TCA:T	eQTL_eQTL	modelGENE1	diff
SLC31A1	FKBP15	rs78381705	rs16911386	eQTL_eQTL	Independent	diff
STX1B	SLX1A	rs145079417	rs6565214	eQTL_eQTL	modelGENE2	diff
FBXL13	RASA4	rs73192031	rs111512406	eQTL_eQTL	modelGENE1	diff
ZNF577	ZNF649	rs10414472	rs75647161	eQTL_eQTL	modelGENE2	diff
CCSAP	RAB4A	rs237802	rs237813	eQTL_eQTL	modelGENE2	diff
SLC11A1	C2orf62	rs7596500	rs6741562	eQTL_eQTL	Independent	diff
CHI3L1	CHI3L1	rs11339454	rs10399805	pQTL_eQTL	modelGENE1	diff
CHI3L1	MYBPH	rs11339454	rs10399805	pQTL_eQTL	modelGENE1	diff
HSD3B7	STX4	rs9929899	rs12934418	eQTL_eQTL	modelGENE2	diff
HSD3B7	BCKDK	rs9929899	rs12716982	eQTL_eQTL	modelGENE2	diff
HSD3B7	STX4	rs9929899	rs10871454	eQTL_eQTL	modelGENE2	diff
ZNF100	ZNF257	rs6511268	rs2884699	eQTL_eQTL	modelGENE2	diff
ZNF100	LINC00664	rs6511268	rs4809135	eQTL_eQTL	modelGENE2	diff
ZNF100	ZNF208	rs6511268	rs12327638	eQTL_eQTL	modelGENE2	diff
ZNF100	ZNF66	rs6511268	rs4809135	eQTL_eQTL	modelGENE2	diff
ZNF100	ZNF626	rs6511268	rs34035322	eQTL_eQTL	modelGENE2	diff
ZNF100	CTC-513N18.7	rs6511268	rs68172713	eQTL_eQTL	modelGENE2	diff
ZNF100	ZNF708	rs6511268	rs12327638	eQTL_eQTL	modelGENE1	diff
RP3-465N24.6	C1orf63	esv3585521;esv3585522	rs35992941	eQTL_splicing_eQTL	modelGENE1	diff
CD109	CD109	rs148432766	rs141313382	pQTL_eQTL	modelGENE2	diff
ELMO1	AOAH	rs7805373	rs9986865	eQTL_eQTL	modelGENE2	diff
CCL14	CCL16	rs16971802	rs2293788	pQTL_pQTL	Independent	diff
NR1I3	FCER1G	rs4656292	rs568298004	eQTL_eQTL	modelGENE2	diff
AP3M2	PLAT	rs10958709	rs60179949	eQTL_pQTL	modelGENE2	diff
CAMK1	OGG1	rs12486407	rs11131183	eQTL_eQTL	Independent	diff
CNR1	RNGTT	rs2236286	rs2756367	eQTL_eQTL	modelGENE1	diff
CTC1	AURKB	rs7503199	rs55667381	eQTL_eQTL	modelGENE1	diff
CTC1	RP11-849F2.8	rs7503199	rs8076031	eQTL_eQTL	modelGENE1	diff
SLC35E2B	RP11-54O7.17	rs28464684	rs4074020	eQTL_eQTL	modelGENE2	diff
GK5	TFDP2	rs28729685	rs9818462	eQTL_eQTL	Independent	diff
GK5	RP11-485G4.2	rs28729685	rs9871394	eQTL_eQTL	Independent	diff
OSER1-AS1	OSER1-AS1	rs4812799	rs4812801	eQTL_splicing_eQTL	modelGENE1	diff
MTHFSD	RP11-463O9.9	rs78159318	rs34602875	splicing_eQTL_eQTL	modelGENE2	diff
TRAF3IP3	IRF6	rs1999826	rs2205985	eQTL_eQTL	modelGENE1	diff
PITPNM3	PITPNM3	rs12603387	rs6502961	eQTL_splicing_eQTL	modelGENE2	diff
PITPNM3	KIAA0753	rs12603387	rs6502961	eQTL_splicing_eQTL	modelGENE2	diff
MARCH1	RP11-218F10.3	rs2276979	rs1992441	eQTL_eQTL	modelGENE1	diff
HLA-DRB5	HLA-DRA	esv3608584	rs9268635	eQTL_splicing_eQTL	modelGENE1	diff
NEB	ARL5A	rs145190110	rs13431310	eQTL_eQTL	modelGENE1	diff
LRP11	PCMT1	rs10872645	rs146361457	pQTL_eQTL	modelGENE1	diff
LRP11	GINM1	rs10872645	rs4869923	pQTL_eQTL	modelGENE1	diff
ZNF441	ATF7IP2	rs371134	rs383884	eQTL_trans_eQTL	modelGENE2	diff
ST20	TCF7L2	rs8026767	rs8025803	splicing_eQTL_trans_eQTL	modelGENE2	diff
ST20	VMO1	rs8026767	rs7180804	splicing_eQTL_trans_eQTL	modelGENE2	diff
ST20	NEURL	rs8026767	rs8025803	splicing_eQTL_trans_eQTL	modelGENE2	diff
ST20	BCL2A1	rs8026767	rs7177355	splicing_eQTL_eQTL	modelGENE2	diff
ST20	MEG3	rs8026767	rs8025803	splicing_eQTL_trans_eQTL	modelGENE2	diff
ST20	CDKN1C	rs8026767	rs8025803	splicing_eQTL_trans_eQTL	modelGENE2	diff
ST20	LYNX1	rs8026767	rs76648483	splicing_eQTL_trans_eQTL	modelGENE2	diff
ST20	KNDC1	rs8026767	rs8025803	splicing_eQTL_trans_eQTL	modelGENE2	diff
TM9SF1	CHMP4A	rs2295319	rs2295318	eQTL_eQTL	Independent	diff
CNGA1	CORIN	rs6858440	rs1866689	eQTL_eQTL	modelGENE1	diff
CNGA1	NFXL1	rs6858440	rs10938499	eQTL_eQTL	modelGENE1	diff
CD36	CD36	rs12706950	rs1405747	splicing_eQTL_eQTL	modelGENE2	diff
TRMT6	CHGB	rs372407	rs415023	eQTL_eQTL	modelGENE2	diff
RP11-255H23.4	RP11-15H20.7	rs33927344	rs538690045	eQTL_eQTL	modelGENE1	diff
ZNF655	ZSCAN25	rs141089610	rs74299674	eQTL_eQTL	modelGENE1	diff
BPI	LTF	rs13284665	rs3750329	trans_eQTL_trans_eQTL	Independent	diff
MYO18A	PIPOX	rs9906574	rs111974963	splicing_eQTL_eQTL	modelGENE2	diff
IFNAR2	IL10RB	rs12482968	rs1131964	eQTL_eQTL	modelGENE2	diff
CDIP1	C16orf96	rs709632	rs12927240	splicing_eQTL_eQTL	modelGENE1	diff
FAM136A	PCYOX1	rs2279158	rs74814151	eQTL_eQTL	modelGENE2	diff
FAM136A	TIA1	rs2279158	rs113280398	eQTL_eQTL	modelGENE1	diff
CPPED1	CPPED1	rs56824912	rs34239363	eQTL_splicing_eQTL	modelGENE1	diff
HMBS	VPS11	rs200798877	rs11217136	eQTL_eQTL	modelGENE1	diff
AP000783.1	GRAMD1B	rs12790721	rs35923643	eQTL_eQTL	modelGENE1	diff
CABP5	LIG1	rs11564512	rs55722968	eQTL_eQTL	modelGENE2	diff
TSPAN14	FAM213A	rs2085490	rs79819901	eQTL_eQTL	modelGENE1	diff
SPECC1L-ADORA2A	SPECC1L	rs62233115	rs66744061	eQTL_eQTL	Independent	diff
TAS2R20	TAS2R14	rs34861336	rs35962483	eQTL_eQTL	modelGENE1	diff
OMG	EVI2B	rs7406039;rs553817239;rs553817239	rs9892839	eQTL_eQTL	modelGENE1	diff
USF1	ARHGAP30	rs12728349	rs147398842	eQTL_splicing_eQTL	modelGENE2	diff
USF1	USF1	rs12728349	rs2073657	eQTL_splicing_eQTL	modelGENE2	diff
QDPR	QDPR	rs67496406	rs28382333	eQTL_pQTL	modelGENE2	diff
ST20	ZFAND6	rs17285375	rs34172478	eQTL_eQTL	modelGENE2	diff
NSUN4	FAAH	rs6666448	rs2019996	splicing_eQTL_eQTL	modelGENE2	diff
NSUN4	FAAH	rs6666448	rs540489140	splicing_eQTL_splicing_eQTL	modelGENE2	diff
ABCB8	AGAP3	rs11769256	rs9278	eQTL_eQTL	modelGENE1	diff
AMICA1	SCN4B	rs12274740	rs7935561	eQTL_eQTL	modelGENE2	diff
AMICA1	SCN2B	rs12274740	rs11216802	eQTL_eQTL	modelGENE1	diff
ENDOG	CCBL1	rs10627118	rs2805098	eQTL_pQTL	modelGENE2	diff
TIGD6	CTNND1	rs3812008	rs1560681	eQTL_trans_eQTL	modelGENE1	diff
EIF2AK4	SRP14	rs75578790	rs2307101	eQTL_splicing_eQTL	modelGENE2	diff
TFDP2	RP11-485G4.2	rs9818462	rs9871394	eQTL_eQTL	Independent	diff
MPO	CHD7	rs35440906	rs13256023	trans_eQTL_eQTL	modelGENE1	diff
C6orf57	RP11-134K13.4	rs2347427	rs12198920	eQTL_eQTL	modelGENE2	diff
CCDC88B	AP003774.4	rs35098129	rs7936860	eQTL_eQTL	modelGENE1	diff
SPOCK2	TCF7	rs613941	rs35148784	trans_eQTL_trans_eQTL	Independent	diff
SPOCK2	ITPKB	rs613941	rs35148784	trans_eQTL_trans_eQTL	Independent	diff
SPOCK2	NIPAL3	rs613941	rs35148784	trans_eQTL_trans_eQTL	Independent	diff
BCKDK	KAT8	rs8048583	rs61580544	eQTL_eQTL	modelGENE2	diff
TAZ	DNASE1L1	23:153665794:A:C	23:153626738:G:A	eQTL_eQTL	modelGENE1	diff
CMTM6	CMTM7	rs77786081	rs75165233	eQTL_eQTL	modelGENE1	diff
AKAP10	ULK2	rs112296946	rs560888640	eQTL_eQTL	modelGENE2	diff
AKAP10	SPECC1	rs112296946	rs576749155	eQTL_eQTL	modelGENE2	diff
CARD16	CASP4	rs191588412	rs7107773	eQTL_eQTL	Independent	diff
C16orf70	ELMO3	rs377342177	rs72798032	eQTL_eQTL	modelGENE2	diff
VCPKMT	C14orf182	rs2355666	rs7143675	splicing_eQTL_eQTL	modelGENE2	diff
TBC1D25	EBP	23:48401093:C:T	23:48391429:C:T	eQTL_eQTL	modelGENE1	diff
CKAP2	NEK3	rs9568732	rs78508748	eQTL_eQTL	modelGENE2	diff
RFWD3	RP11-252A24.7	rs146712620	rs16943885	eQTL_eQTL	modelGENE1	diff
HNRNPUL2-BSCL2	HNRNPUL2-BSCL2	rs148248716	rs117597269	eQTL_splicing_eQTL	modelGENE1	diff
ZNF138	ZNF107	rs79414913	rs75524139	eQTL_eQTL	Independent	diff
TCN2	TCN2	rs5753229	rs2240433	pQTL_eQTL	Independent	diff
ARL17A	LRRC37A2	rs530407589;rs201489508	rs566238830	eQTL_eQTL	Independent	diff
ARL17A	CRHR1	rs530407589;rs201489508	rs534205707	eQTL_splicing_eQTL	modelGENE1	diff
ARL17A	LRRC37A2	rs530407589;rs201489508	rs55726761	eQTL_eQTL	Independent	diff
ARL17A	CRHR1	rs530407589;rs201489508	rs112972619	eQTL_eQTL	modelGENE1	diff
ARL17A	LRRC37A2	rs530407589;rs201489508	rs413519	eQTL_eQTL	Independent	diff
NDUFB8	SEC31B	rs11190583	rs2298074	eQTL_eQTL	Independent	diff
NDUFB8	SEC31B	rs11190583	rs7071271	eQTL_eQTL	Independent	diff
NDUFB8	WNT8B	rs11190583	rs567222913	eQTL_eQTL	modelGENE2	diff
ATP5F1	C1orf162	rs12039707	rs1054680	eQTL_eQTL	modelGENE2	diff
WDR75	WDR75	rs13419825	rs536603718;rs77978987	splicing_eQTL_eQTL	modelGENE2	diff
SPAG7	SPAG7	rs117308739	rs4790719	eQTL_splicing_eQTL	modelGENE1	diff
SPAG7	KIF1C	rs117308739	rs4790718	eQTL_eQTL	modelGENE1	diff
RABL2B	LMF2	rs9616858	rs73443336	eQTL_eQTL	modelGENE1	diff
RABL2B	LMF2	rs9616858	rs60021445	eQTL_splicing_eQTL	modelGENE1	diff
OAS1	OAS3	rs10774671	rs1981555	splicing_eQTL_eQTL	modelGENE2	diff
OAS1	OAS3	rs10774671	rs2057778	splicing_eQTL_splicing_eQTL	modelGENE2	diff
OAS1	OAS3	rs10774671	rs7132797	splicing_eQTL_eQTL	modelGENE2	diff
HIST1H4H	H1F0	rs595747	rs2118309	trans_eQTL_trans_eQTL	modelGENE1	diff
HIST1H4H	HIST1H2AC	rs595747	rs6589006	trans_eQTL_trans_eQTL	modelGENE1	diff
HIST1H4H	HIST1H1C	rs595747	rs150693037	trans_eQTL_trans_eQTL	modelGENE1	diff
GIPC3	TJP3	rs6510768	rs11879267	eQTL_eQTL	modelGENE1	diff
GOLGA8A	GOLGA8B	rs192212256	rs141794440	eQTL_eQTL	Independent	diff
COA6	SLC35F3	rs7515623	rs594657	eQTL_eQTL	modelGENE2	diff
MED4	LINC00562	rs73483108	rs113622648	eQTL_eQTL	modelGENE2	diff
CDKN1B	APOLD1	rs56692845	rs3093733	eQTL_eQTL	modelGENE2	diff
RAB37	VAV1	rs77853621	rs75949649	trans_eQTL_trans_eQTL	modelGENE1	diff
RAB37	PLAGL1	rs77853621	rs12525521	trans_eQTL_eQTL	modelGENE1	diff
TSKS	AP2A1	rs17370523	rs112357042	eQTL_splicing_eQTL	modelGENE2	diff
SNAP29	SNAP23	rs9545842	rs9545843	trans_pQTL_trans_pQTL	Independent	diff
SNAP29	PPP1R2	rs9545842	rs9545843	trans_pQTL_trans_pQTL	Independent	diff
SNAP29	GRAP2	rs9545842	rs9545843	trans_pQTL_trans_pQTL	Independent	diff
RILP	PEX12	rs1046321;rs200648389	rs321599	trans_eQTL_eQTL	modelGENE1	diff
ZNF589	NME6	rs1045482	rs34523942	eQTL_eQTL	modelGENE1	diff
AGTRAP	FBXO2	rs12752700	rs6703047	eQTL_eQTL	modelGENE2	diff
SLIT1	FRAT2	rs6584116	rs10786333	eQTL_eQTL	modelGENE1	diff
IGHMBP2	MRPL21	rs552517	rs664930	eQTL_eQTL	modelGENE1	diff
IFI44	OAS3	rs3923776	rs35531907	trans_eQTL_trans_eQTL	Independent	diff
IFI44	OAS2	rs3923776	rs3812591	trans_eQTL_trans_eQTL	Independent	diff
IFI44	SIGLEC1	rs3923776	rs35531907	trans_eQTL_trans_eQTL	Independent	diff
LRRN1	SUMF1	rs7373124	rs4685744	eQTL_eQTL	modelGENE1	diff
SLPI	PSMD3	rs3785549	rs6503531	trans_eQTL_eQTL	modelGENE1	diff
SLPI	MAPK14	rs3785549	rs4065321	trans_eQTL_trans_eQTL	Independent	diff
LDLR	SLC44A2	rs11669125	rs34318261	pQTL_eQTL	modelGENE1	diff
ABCF1	PPP1R18	rs3130242	rs540377339	eQTL_splicing_eQTL	modelGENE1	diff
NME6	WDR6	rs34523942	esv3596105	eQTL_eQTL	modelGENE2	diff
NME6	NME6	rs34523942	rs35535424	eQTL_splicing_eQTL	modelGENE2	diff
NME6	ZNF589	rs34523942	rs7614532	eQTL_eQTL	modelGENE2	diff
WFDC3	WFDC3	rs12151910	rs6124742	splicing_eQTL_eQTL	modelGENE1	diff
FAM120A	FAM120AOS	rs6479495	rs10992734	splicing_eQTL_eQTL	modelGENE1	diff
DGAT2	PSMD3	rs4065321	rs6503531	trans_eQTL_eQTL	modelGENE1	diff
ZNF829	ZNF790	rs200262695	rs2445878	eQTL_eQTL	modelGENE1	diff
ZNF829	ZNF850	rs200262695	rs2925697;rs202143890	eQTL_eQTL	modelGENE2	diff
SAYSD1	KCNK5	rs1678717	rs141389224	eQTL_eQTL	modelGENE1	diff
MIS12	MIS12	rs73973808	rs8079518	eQTL_splicing_eQTL	modelGENE2	diff
FUT7	ABCA2	rs10732706	rs4880191	eQTL_splicing_eQTL	modelGENE2	diff
CCDC57	CCDC57	rs11077983	rs4072580	eQTL_splicing_eQTL	modelGENE1	diff
CCDC61	CCDC61	rs9797556	rs12608995	splicing_eQTL_eQTL	modelGENE2	diff
RP11-488C13.7	RP11-488C13.5	rs3783996	rs12433056	eQTL_eQTL	Independent	diff
FBXO2	FBXO44	rs36029298	rs12142522	eQTL_eQTL	Independent	diff
TNNT1	RDH13	rs112195000	rs144894651	eQTL_eQTL	modelGENE1	diff
PPIL6	CD164	rs6929023	rs11153174	eQTL_pQTL	modelGENE2	diff
NDUFA6	CYP2D6	rs12161070	rs71311424	eQTL_eQTL	modelGENE2	diff
NDUFA6	SMDT1	rs12161070	rs113746456	eQTL_splicing_eQTL	modelGENE2	diff
FAM89B	SSSCA1	rs12224858	rs4099470	eQTL_eQTL	Independent	diff
ANKK1	TTC12	rs7107223	rs10891536	eQTL_eQTL	modelGENE1	diff
TMED5	CCDC18	rs1572343	rs11164916	eQTL_eQTL	modelGENE2	diff
TMED5	DR1	rs1572343	rs4847240	eQTL_eQTL	modelGENE2	diff
SHMT1	SMCR8	rs681998	rs7221807	eQTL_eQTL	modelGENE2	diff
SHMT1	FLII	rs681998	rs4925159	eQTL_eQTL	modelGENE2	diff
RP13-279N23.2	IFFO2	rs992660	rs28520270	eQTL_eQTL	Independent	diff
C6orf164	RP1-102H19.8	rs1753154	rs59322	eQTL_eQTL	Independent	diff
ENDOU	RP1-197B17.3	rs73104112	rs73104188	eQTL_eQTL	modelGENE2	diff
ENDOU	RP1-197B17.3	rs73104112	rs73104115	eQTL_eQTL	modelGENE2	diff
MTERFD2	MTERFD2	rs112917894	rs55938551	eQTL_splicing_eQTL	modelGENE2	diff
CIRBP	C19orf24	rs551218131;rs528531066;rs562310205	rs12975875	splicing_eQTL_eQTL	modelGENE1	diff
RP11-1002K11.1	NRG1	rs2439296	rs2466070	eQTL_eQTL	Independent	diff
MTHFS	RP11-2E17.1	rs12908347	rs35478886	eQTL_eQTL	modelGENE2	diff
TUBE1	WISP3	rs10484466	rs12197738	eQTL_eQTL	modelGENE2	diff
RP11-638I2.6	SLC25A29	rs7155068	rs941928	eQTL_splicing_eQTL	modelGENE2	diff
RAB40C	PIGQ	rs12446884	rs74872027	eQTL_eQTL	modelGENE1	diff
PC.ae.C44.5	FEN1	rs1535	rs5792239	met_QTL_eQTL	modelGENE2	diff
PC.ae.C44.5	FADS2	rs1535	rs11320420	met_QTL_eQTL	modelGENE1	diff
PC.ae.C44.5	PC.aa.C38.5	rs1535	rs174551	met_QTL_met_QTL	Independent	diff
PC.ae.C44.5	PC.ae.C40.5	rs1535	rs174547	met_QTL_met_QTL	Independent	diff
PC.ae.C44.5	PC.aa.C42.6	rs1535	rs174547	met_QTL_met_QTL	Independent	diff
PC.ae.C44.5	X1.linoleoyl.GPE..18.2..	rs1535	rs174548	met_QTL_met_QTL	modelGENE1	diff
PC.ae.C44.5	PC.aa.C34.2	rs1535	rs174584	met_QTL_met_QTL	Independent	diff
PC.ae.C44.5	PC.aa.C42.4	rs1535	rs174529	met_QTL_met_QTL	Independent	diff
CDC42SE1	MLLT11	rs3806386	rs3806387	splicing_eQTL_eQTL	modelGENE2	diff
CDC42SE1	C1orf56	rs3806386	rs10749659	splicing_eQTL_eQTL	modelGENE2	diff
CDC42SE1	GABPB2	rs3806386	rs4970999	splicing_eQTL_eQTL	modelGENE2	diff
PKD1	TRAF7	rs62038842	rs56371853	eQTL_splicing_eQTL	modelGENE1	diff
HMSD	SERPINB2	rs142247301	rs28483202	splicing_eQTL_splicing_eQTL	modelGENE1	diff
CEACAM21	AC006129.2	rs4803481	rs4803479	eQTL_splicing_eQTL	modelGENE1	diff
CEACAM21	CEACAM21	rs4803481	rs1860255	eQTL_splicing_eQTL	modelGENE1	diff
RAI1	CCDC144A	rs142147798	rs142423908	eQTL_eQTL	modelGENE2	diff
TCP11L1	DEPDC7	rs11032126	rs7127229	eQTL_eQTL	modelGENE1	diff
TCP11L1	PRRG4	rs11032126	rs7127229	eQTL_eQTL	modelGENE2	diff
MPO	LTF	rs13284665	rs3750329	trans_eQTL_trans_eQTL	Independent	diff
ZNF611	ZNF701	rs61383794	rs7256613	eQTL_eQTL	modelGENE2	diff
MRPS10	GUCA1B	rs2395805	rs577095747	eQTL_eQTL	modelGENE2	diff
LRRC14	PPP1R16A	rs9071	rs4925825	eQTL_eQTL	modelGENE1	diff
MCC	YTHDC2	rs4705530	rs3733969	eQTL_eQTL	modelGENE2	diff
ZFHX2	RP11-468E2.4	rs6573607	rs11622031	eQTL_splicing_eQTL	modelGENE1	diff
ST3GAL4	DCPS	rs634238	rs1111930	eQTL_eQTL	modelGENE1	diff
NPIPB5	NPIPB3	rs143012622	rs58796204	eQTL_eQTL	modelGENE1	diff
NPIPB5	METTL9	rs143012622	rs118000330	eQTL_eQTL	modelGENE1	diff
GRHL1	SMIM5	rs10990535	rs10990651	trans_eQTL_trans_eQTL	modelGENE1	diff
UQCC2	ITPR3	rs4713646	rs9348921	eQTL_eQTL	Independent	diff
RP11-686D22.4	SLFN12	rs72828054	rs72828014	eQTL_eQTL	modelGENE2	diff
KIAA1598	ENO4	rs1905542	rs7077565	eQTL_eQTL	modelGENE1	diff
ATP6V0A1	NAGLU	rs72823083	rs72626001	eQTL_eQTL	modelGENE2	diff
UBE2V1	TMEM189	rs147638758;rs534355857	rs1928544	splicing_eQTL_eQTL	modelGENE1	diff
UBE2V1	UBE2V1	rs147638758;rs534355857	rs761214	splicing_eQTL_eQTL	modelGENE1	diff
LRRC8D	RP11-302M6.4	rs2801991	rs2816853	eQTL_eQTL	modelGENE2	diff
ZNF333	EMR2	rs55951528	rs11668969	eQTL_eQTL	Independent	diff
FLVCR1-AS1	TATDN3	rs56300028	rs2047288	eQTL_splicing_eQTL	modelGENE2	diff
PPIE	PPIE	rs11206754	rs12074147	splicing_eQTL_eQTL	modelGENE1	diff
C15orf52	IVD	rs76277863	rs7172000	eQTL_eQTL	modelGENE2	diff
C15orf52	KNSTRN	rs76277863	rs146167647	eQTL_eQTL	modelGENE1	diff
C15orf52	IVD	rs76277863	rs143882095	eQTL_eQTL	modelGENE2	diff
CSTB	CSTB	rs9985006	rs2838371	eQTL_pQTL	Independent	diff
CSTB	CSTB	rs9985006	rs376461273	eQTL_splicing_eQTL	modelGENE1	diff
UGDH	PDS5A	rs111699061	rs113865597	eQTL_eQTL	modelGENE2	diff
MED22	SURF1	rs8176631	rs72775478	eQTL_eQTL	modelGENE2	diff
GNE	PRSS27	rs10114702	rs4242701	eQTL_trans_pQTL	modelGENE2	diff
TPPP3	PSTPIP2	rs4766578	rs35350651	trans_eQTL_trans_eQTL	Independent	diff
TPPP3	STAT1	rs4766578	rs35350651	trans_eQTL_trans_eQTL	Independent	diff
SPATA5L1	GATM	rs2467863	rs35335867	eQTL_eQTL	modelGENE2	diff
SPATA5L1	GATM	rs2467863	rs56738434	eQTL_splicing_eQTL	modelGENE2	diff
SPATA5L1	SLC30A4	rs2467863	rs146230421	eQTL_eQTL	modelGENE2	diff
NRIP1	AF127936.7	rs2823160	rs2823169	eQTL_eQTL	modelGENE2	diff
IDI1	WDR37	rs7076107	rs10589978	eQTL_eQTL	Independent	diff
HTATIP2	HTATIP2	rs10437583	rs10437608	splicing_eQTL_eQTL	modelGENE1	diff
CPOX	CLDND1	rs6766216	rs1569234	eQTL_eQTL	Independent	diff
PNKD	IDI1	rs73008259	rs149110519	trans_eQTL_trans_eQTL	modelGENE1	diff
PNKD	ZNF710	rs73008259	rs149110519	trans_eQTL_trans_eQTL	modelGENE1	diff
PNKD	PAQR7	rs73008259	rs149110519	trans_eQTL_trans_eQTL	modelGENE1	diff
ZDHHC3	TMEM158	rs5848721	rs142448765	eQTL_eQTL	modelGENE2	diff
TCF19	HIST1H2BK	rs150289512	rs144392022	trans_eQTL_splicing_eQTL	modelGENE1	diff
MST1	APEH	rs4273407	rs140746667	eQTL_eQTL	modelGENE1	diff
STX4	BCKDK	rs12934418	rs12716982	eQTL_eQTL	modelGENE1	diff
VWCE	KRT1	rs6592965	rs12718598	trans_eQTL_trans_eQTL	modelGENE2	diff
VWCE	EMID1	rs6592965	rs12718598	trans_eQTL_trans_eQTL	modelGENE2	diff
VWCE	TSTA3	rs6592965	rs12718598	trans_eQTL_trans_eQTL	modelGENE2	diff
NBR1	VAT1	rs71367985	rs146934045	eQTL_eQTL	modelGENE1	diff
SNAP29	SNAP29	rs4820574	rs738053	pQTL_eQTL	modelGENE1	diff
C22orf29	GNB1L	rs35374520	rs58714937	eQTL_splicing_eQTL	modelGENE2	diff
TMBIM4	IRAK3	rs1168744	rs1921082	eQTL_eQTL	modelGENE1	diff
TMBIM4	TMBIM4	rs1168744	rs57825508	eQTL_splicing_eQTL	modelGENE1	diff
ITPRIPL2	ARL6IP1	rs2258263	rs11644096	eQTL_eQTL	modelGENE1	diff
TMEM71	TMEM71	rs4736601	rs3892734	splicing_eQTL_eQTL	Independent	diff
ZNF418	ZNF134	rs9677004	rs9676996	eQTL_eQTL	Independent	diff
DBH	SARDH	rs2519071	rs129894	eQTL_eQTL	Independent	diff
LOH12CR1	CREBL2	rs78710806	rs144116947	eQTL_eQTL	modelGENE2	diff
RP11-7F17.5	IRF2BPL	rs10483877	rs4899614	eQTL_eQTL	Independent	diff
GOLGA4	ITGA9	rs56345035	rs34521576	eQTL_eQTL	modelGENE1	diff
HCAR2	HIP1R	rs77540055	rs80184629	eQTL_splicing_eQTL	modelGENE1	diff
DMWD	AC011530.4	rs4802276	rs7246377	eQTL_eQTL	Independent	diff
DMWD	SIX5	rs4802276	rs2014576	eQTL_eQTL	modelGENE1	diff
DMWD	DMPK	rs4802276	rs34388571	eQTL_splicing_eQTL	modelGENE1	diff
DMWD	GIPR	rs4802276	rs2014576	eQTL_eQTL	modelGENE1	diff
GABARAPL1	CLEC12A	rs61913538	rs12231872	eQTL_eQTL	modelGENE1	diff
GABARAPL1	CLEC1B	rs61913538	rs12231872	eQTL_eQTL	modelGENE1	diff
GABARAPL1	CLEC12B	rs61913538	rs12231872	eQTL_eQTL	modelGENE1	diff
GABARAPL1	CLEC12A	rs61913538	rs12231872	eQTL_splicing_eQTL	modelGENE1	diff
TTC23	LRRC28	rs56315393	rs56341787	eQTL_eQTL	modelGENE2	diff
AP5Z1	FOXK1	rs148833448	rs74630631	splicing_eQTL_eQTL	modelGENE2	diff
TERF2IP	ADAT1	rs7206799	rs7187672	eQTL_eQTL	modelGENE1	diff
ZNF547	CTC-444N24.11	rs4801210	rs113836204	eQTL_eQTL	modelGENE1	diff
KIAA1324L	CROT	rs529017735	rs34110100	eQTL_eQTL	modelGENE1	diff
RABGEF1	CRCP	rs62465427	rs79972915	splicing_eQTL_eQTL	modelGENE1	diff
RABGEF1	LINC00174	rs62465427	rs4718381	splicing_eQTL_eQTL	modelGENE2	diff
ZNFX1	KCNB1	rs237728	rs237730	eQTL_eQTL	modelGENE1	diff
NOXO1	SYNGR3	rs113347032	rs112443406	eQTL_eQTL	modelGENE1	diff
NOXO1	GFER	rs113347032	rs17135750	eQTL_eQTL	modelGENE2	diff
TMEM180	SUFU	rs1056738	rs11191313	splicing_eQTL_eQTL	modelGENE2	diff
ORAI2	PRKRIP1	rs545346432	rs6951185	splicing_eQTL_eQTL	modelGENE1	diff
ORAI2	LRWD1	rs545346432	rs202219758	splicing_eQTL_eQTL	modelGENE1	diff
ORAI2	ORAI2	rs545346432	rs2103229	splicing_eQTL_eQTL	modelGENE1	diff
ZBED4	PIM3	rs66525271	rs8137251	eQTL_eQTL	modelGENE1	diff
PRKRIP1	LRWD1	rs6951185	rs202219758	eQTL_eQTL	modelGENE2	diff
PRKRIP1	ORAI2	rs6951185	rs2103229	eQTL_eQTL	modelGENE1	diff
SLC25A1	DGCR9	rs2238743	rs2800982	eQTL_eQTL	modelGENE1	diff
CERKL	RP11-162P23.2	rs35723031	rs10562650	eQTL_trans_eQTL	modelGENE2	diff
CERKL	CRISP3	rs35723031	rs1375493	eQTL_trans_eQTL	modelGENE2	diff
CERKL	SSFA2	rs35723031	rs3835963	eQTL_eQTL	modelGENE2	diff
CINP	ANKRD9	rs3742446	rs1061924	eQTL_eQTL	modelGENE1	diff
RRBP1	BFSP1	rs2236250	rs1052965	eQTL_eQTL	modelGENE2	diff
MFSD6	TMEM194B	rs72911128	rs4384819	eQTL_eQTL	modelGENE1	diff
THOC3	RP11-826N14.2	rs28772925	rs13356057	eQTL_eQTL	modelGENE1	diff
SNHG9	ZNF598	rs7192722	rs403609	eQTL_eQTL	modelGENE2	diff
TTPAL	SERINC3	rs576780374	rs6103759	eQTL_eQTL	modelGENE1	diff
CD1C	SPTA1	rs142385979	rs186892978	pQTL_eQTL	modelGENE1	diff
RP11-57H12.6	RWDD3	rs10874906	rs11165319	eQTL_eQTL	Independent	diff
CTD-2135D7.5	ERCC4	rs11648736	rs3136218	eQTL_eQTL	modelGENE1	diff
CISD1	IPMK	rs1339580	rs2790157	eQTL_eQTL	modelGENE2	diff
YPEL3	PPP4C	rs8060511	rs7201518	eQTL_eQTL	modelGENE2	diff
HOXA4	HOXA9	rs983186	rs10259620	eQTL_eQTL	modelGENE2	diff
SLC39A3	GNG7	rs4806874	rs8108952	eQTL_eQTL	modelGENE2	diff
TPCN2	TPCN2	rs72917389	rs72928701	splicing_eQTL_eQTL	modelGENE1	diff
PTBP1	CNN2	rs8100561	rs351974	splicing_eQTL_eQTL	modelGENE2	diff
GNAZ	RTDR1	rs537296658;rs148870316	rs2267004	eQTL_eQTL	Independent	diff
IVD	KNSTRN	rs7172000	rs146167647	eQTL_eQTL	modelGENE1	diff
ADCY7	BRD7	rs111621340	rs113351865	splicing_eQTL_eQTL	modelGENE2	diff
CASKIN2	TSEN54	rs138872671	rs62088466	eQTL_splicing_eQTL	modelGENE1	diff
RP11-274B21.10	RP11-274B21.9	rs2402907	rs35928020	eQTL_eQTL	modelGENE1	diff
HNRNPUL2-BSCL2	TMEM179B	rs117597269	rs118167825	splicing_eQTL_eQTL	modelGENE2	diff
FUT7	C9orf139	rs4880202	rs72108373	eQTL_eQTL	Independent	diff
FUT7	UAP1L1	rs4880202	rs41307440	eQTL_eQTL	modelGENE1	diff
FUT7	ENTPD2	rs4880202	rs11794029	eQTL_eQTL	modelGENE1	diff
FUT7	SAPCD2	rs4880202	rs41307440	eQTL_eQTL	modelGENE1	diff
LIMD2	PSMC5	rs72845891	rs62077504	splicing_eQTL_eQTL	modelGENE2	diff
CTSG	LTF	rs13284665	rs3750329	trans_eQTL_trans_eQTL	Independent	diff
BEAN1	CMTM2	rs6499092	rs7193473	eQTL_eQTL	modelGENE2	diff
NFATC3	DUS2	rs558421282	rs2107369	eQTL_eQTL	modelGENE2	diff
ZC2HC1A	PKIA	rs1021156	rs10957897	eQTL_eQTL	modelGENE2	diff
RP11-513I15.6	NUDT3	rs3798557	rs534231878;rs55841266	eQTL_splicing_eQTL	modelGENE2	diff
RP11-513I15.6	NUDT3	rs3798557	rs79967374	eQTL_eQTL	Independent	diff
RP11-513I15.6	NUDT3	rs3798557	rs55812200	eQTL_eQTL	Independent	diff
CDC42EP1	GGA1	rs2235338	rs2281100	eQTL_eQTL	modelGENE2	diff
ADAMTS1	APP	rs229036	rs229037	eQTL_pQTL	modelGENE2	diff
GPRASP1	GPRASP2	23:102000695:G:C	23:101836456:CAT:C	eQTL_eQTL	modelGENE2	diff
CTB-167B5.2	STEAP4	rs78392650	rs17259058	eQTL_eQTL	modelGENE2	diff
POLR3GL	RP11-458D21.5	rs528711572	rs146037073	eQTL_splicing_eQTL	modelGENE1	diff
RAB20	COL4A1	rs2298241	rs77120970	eQTL_eQTL	modelGENE1	diff
CTDSP1	SLC11A1	rs62182083	rs74917976	eQTL_eQTL	modelGENE1	diff
KIAA1875	EPPK1	rs34324679	rs13264654	eQTL_eQTL	modelGENE2	diff
MRPL47	MRPL47	rs4147792	rs7613710	eQTL_splicing_eQTL	modelGENE2	diff
AC006547.14	DGCR8	rs116846796	rs4589855	eQTL_eQTL	modelGENE2	diff
AC006547.14	DGCR8	rs116846796	rs77201758	eQTL_eQTL	modelGENE2	diff
AC006547.14	DGCR8	rs116846796	rs35987994	eQTL_splicing_eQTL	modelGENE2	diff
PLAGL1	OGDH	rs149110519	rs73008259	eQTL_trans_eQTL	Independent	diff
SERAC1	GTF2H5	rs35332867	rs13206168	eQTL_splicing_eQTL	modelGENE1	diff
ZFAND6	BCL2A1	rs34172478	rs17285375	eQTL_eQTL	modelGENE1	diff
SYTL3	SYTL3	rs149739271	rs141533573	splicing_eQTL_eQTL	modelGENE2	diff
SLC51A	RP11-447L10.1	rs7625886	rs939883	eQTL_eQTL	modelGENE2	diff
VAT1	TMEM106A	rs146934045	rs71274038	eQTL_eQTL	modelGENE2	diff
RP5-966M1.6	TMEM110	rs183238103	rs148222068	eQTL_eQTL	Independent	diff
SLC24A4	SLC24A4	rs61977309	rs61977303	eQTL_splicing_eQTL	modelGENE1	diff
KRR1	GLIPR1	rs11616068	rs4019358	eQTL_eQTL	Independent	diff
WDR6	LAMB2	rs6781790	rs4513485	eQTL_eQTL	modelGENE2	diff
LILRB3	LILRB2	rs2304523	rs10424254	eQTL_eQTL	modelGENE2	diff
ZPBP2	ORMDL3	rs8067378	rs12936231	eQTL_eQTL	modelGENE1	diff
ZPBP2	IKZF3	rs8067378	rs9916765	eQTL_eQTL	modelGENE1	diff
LST1	C6orf48	rs2516484	rs28732162	eQTL_eQTL	modelGENE1	diff
EXOC7	EVPL	rs2665981	rs11656686	splicing_eQTL_eQTL	modelGENE2	diff
MBL2	BCAM	rs505922	rs687621	trans_pQTL_trans_pQTL	modelGENE2	diff
DIS3L	TIPIN	rs3803412	rs533574001	splicing_eQTL_eQTL	modelGENE2	diff
DIS3L	RPL4	rs3803412	rs533574001	splicing_eQTL_eQTL	modelGENE2	diff
PGLS	MYO9B	rs4808600	rs6512175	eQTL_eQTL	modelGENE1	diff
ERP29	PTPN11	rs11066196	rs7972486	eQTL_eQTL	modelGENE2	diff
P2RX1	P2RX1	rs1516801	rs11078476	splicing_eQTL_eQTL	modelGENE2	diff
caprylate..8.0.	octanoylcarnitine	rs141109580	rs12123977	met_QTL_met_QTL	Independent	diff
caprylate..8.0.	ACADM	rs141109580	rs61622554	met_QTL_splicing_eQTL	modelGENE1	diff
HIST1H2BK	HIST1H2BF	rs201343013	rs200086424	eQTL_eQTL	Independent	diff
CPA3	HDC	rs10143875	rs8015478	trans_eQTL_trans_eQTL	Independent	diff
RPL27A	RPL27A	rs34645163	rs34715791	splicing_eQTL_eQTL	modelGENE1	diff
ZBED6CL	REPIN1	rs71537957	rs17173702	eQTL_splicing_eQTL	modelGENE1	diff
C19orf57	CC2D1A	rs6511900	rs78810595	eQTL_eQTL	modelGENE1	diff
RP11-773D16.1	SFTPD	rs2913143	rs9416180	eQTL_eQTL	modelGENE2	diff
DUSP13	ZNF687	rs28635199	rs12613	trans_eQTL_trans_eQTL	modelGENE1	diff
RBM23	RP11-298I3.5	rs61977741	rs2145542	splicing_eQTL_eQTL	modelGENE2	diff
THBS2	THBS2	rs73043837	rs73041845	pQTL_eQTL	modelGENE2	diff
MTX1	GBA	rs2974929	rs2075570	eQTL_eQTL	modelGENE2	diff
MTX1	GBA	rs2974929	rs497829	eQTL_splicing_eQTL	modelGENE2	diff
C19orf40	SLC7A9	rs11556219	rs34775796	eQTL_eQTL	modelGENE2	diff
LRRC37A2	CRHR1	rs566238830	rs534205707	eQTL_splicing_eQTL	modelGENE1	diff
LRRC37A2	ARL17A	rs566238830	rs553560640	eQTL_eQTL	Independent	diff
LRRC37A2	CRHR1	rs566238830	rs112972619	eQTL_eQTL	modelGENE1	diff
PPP1CB	SPDYA	rs6547862	rs1881255	eQTL_eQTL	Independent	diff
KCNAB3	GUCY2D	rs35177972	rs4435314	eQTL_eQTL	modelGENE2	diff
AC027763.2	ALOX12	rs2070590	rs6502998	eQTL_eQTL	Independent	diff
RPS6KA2	SFT2D1	rs6927168	rs4470829	eQTL_eQTL	modelGENE1	diff
RPS6KA2	FGFR1OP	rs6927168	rs9356478	eQTL_eQTL	modelGENE2	diff
JMJD7-PLA2G4B	JMJD7-PLA2G4B	rs890505	rs2305654	splicing_eQTL_eQTL	modelGENE2	diff
PCCB	MSL2	rs684195	rs201380511	eQTL_eQTL	modelGENE2	diff
H2AFY2	CAMK2N1	rs62621812	rs111845633	trans_eQTL_trans_eQTL	modelGENE1	diff
APOBEC3G	APOBEC3D	rs3891126	rs17537581	eQTL_eQTL	modelGENE2	diff
APOBEC3G	APOBEC3F	rs3891126	rs145240787	eQTL_splicing_eQTL	modelGENE2	diff
RAD54L2	VPRBP	rs553794183	rs4687774	eQTL_eQTL	modelGENE1	diff
RP11-158H5.7	ZSCAN30	rs4799792	rs56149118	eQTL_eQTL	modelGENE1	diff
MPI	SCAMP2	rs12903205	rs12902515	eQTL_eQTL	modelGENE2	diff
ASB8	FBXL13	rs7485057	rs2634701	eQTL_trans_eQTL	modelGENE2	diff
ASB8	HDAC7	rs7485057	rs10689502	eQTL_eQTL	modelGENE2	diff
SIDT2	TAGLN	rs568252014	rs1794116	splicing_eQTL_eQTL	modelGENE2	diff
PCYOX1	TIA1	rs74814151	rs113280398	eQTL_eQTL	modelGENE1	diff
PCYOX1	SNRPG	rs74814151	rs72904362	eQTL_eQTL	modelGENE1	diff
SULF2	SULF2	rs11086219	rs11699879	eQTL_splicing_eQTL	modelGENE1	diff
LIMD2	STRADA	rs2727284	rs5821401	eQTL_eQTL	modelGENE2	diff
LIMD2	MILR1	rs2727284	rs200666589	eQTL_eQTL	modelGENE2	diff
SPI1	SLC39A13	rs11570050	rs3740685	splicing_eQTL_eQTL	modelGENE2	diff
ZIK1	CTD-2368P22.1	rs201944488	rs6510111	eQTL_eQTL	Independent	diff
KIAA1586	KIAA1586	rs3778515	rs6913707	eQTL_splicing_eQTL	modelGENE2	diff
CEACAM21	AC006129.2	rs10420992	rs4803479	eQTL_splicing_eQTL	modelGENE1	diff
CEACAM21	CEACAM21	rs10420992	rs1860255	eQTL_splicing_eQTL	modelGENE1	diff
RQCD1	BCS1L	rs139305235	rs492400	eQTL_eQTL	modelGENE2	diff
LYL1	KRT1	rs6592965	rs12718598	trans_eQTL_trans_eQTL	Independent	diff
LYL1	EMID1	rs6592965	rs12718598	trans_eQTL_trans_eQTL	modelGENE1	diff
LYL1	TSTA3	rs6592965	rs12718598	trans_eQTL_trans_eQTL	Independent	diff
RP1-317E23.6	PDIK1L	rs3008419	rs568296045	eQTL_eQTL	modelGENE1	diff
ZNF490	TNPO2	rs10405263	rs187260260	eQTL_eQTL	modelGENE1	diff
CBX2	TBC1D16	rs4243247	rs72847429	eQTL_eQTL	modelGENE1	diff
MRM1	PIGW	rs71368416	rs142292185	eQTL_eQTL	modelGENE1	diff
TMPO	TMPO	rs249841	rs829882	eQTL_splicing_eQTL	modelGENE2	diff
CTD-2036P10.3	TTBK2	rs12913134	rs12050604	eQTL_eQTL	Independent	diff
AKR1A1	AKR1A1	rs666720	rs2991973	eQTL_splicing_eQTL	modelGENE2	diff
SAMD14	SMIM5	rs10990535	rs10990651	trans_eQTL_trans_eQTL	modelGENE1	diff
MAP4	COL7A1	rs149079463	rs34572142	eQTL_eQTL	modelGENE2	diff
AP1S2	ZRSR2	23:15922315:ATT:AT	23:15826801:G:A	eQTL_eQTL	modelGENE2	diff
GZMB	GZMB	rs2273844	rs8192918	eQTL_splicing_eQTL	modelGENE1	diff
SCN4B	SCN2B	rs7935561	rs11216802	eQTL_eQTL	modelGENE1	diff
EHD3	SMIM5	rs10990535	rs10990651	trans_eQTL_trans_eQTL	modelGENE2	diff
NTSR1	COL9A3	rs73918671	rs16983199	eQTL_eQTL	modelGENE2	diff
GPR162	ING4	rs151284529	rs147584036	eQTL_eQTL	modelGENE1	diff
ZCWPW1	MEPCE	rs548768523	rs150780493	eQTL_eQTL	modelGENE1	diff
PKNOX1	ZNF687	rs28635199	rs12613	eQTL_trans_eQTL	modelGENE2	diff
C21orf49	SYNJ1	rs13339977	rs147598121	eQTL_eQTL	modelGENE1	diff
B3GNT1	B3GNT1	rs35050865	rs11227464	eQTL_pQTL	modelGENE1	diff
PIK3R6	TMEM88	rs117257895	rs144798541	eQTL_eQTL	modelGENE1	diff
KLC2	YIF1A	rs533637068	rs142687003	eQTL_eQTL	modelGENE2	diff
KLC2	SF3B2	rs533637068	rs11227452	eQTL_eQTL	modelGENE2	diff
KLC2	PACS1	rs533637068	rs10791860	eQTL_splicing_eQTL	modelGENE1	diff
SMIM7	CTC-429P9.4	rs12151241	rs10411230	eQTL_eQTL	Independent	diff
LOXL3	HTRA2	rs142323855	rs138239030	eQTL_eQTL	Independent	diff
LOXL3	M1AP	rs142323855	rs114625328	eQTL_eQTL	modelGENE2	diff
MIER3	SETD9	rs562182635	rs2591966	splicing_eQTL_eQTL	modelGENE1	diff
LGALS3	DLGAP5	rs3837609	rs369628908	pQTL_eQTL	modelGENE2	diff
NELFB	TOR4A	rs28631372	rs9722542	eQTL_eQTL	modelGENE2	diff
CHST10	NPAS2	rs4589783	rs35605816	eQTL_eQTL	modelGENE1	diff
CD55	C4BPA	rs74148971;rs370538167	rs11120211	eQTL_eQTL	modelGENE1	diff
CD55	C4BPB	rs74148971;rs370538167	rs72468029	eQTL_eQTL	modelGENE1	diff
WTAP	IGF2R	rs567827220	rs75474551	eQTL_pQTL	modelGENE1	diff
ZNF117	ZNF117	rs9638216	rs563916440;rs563916440;rs200985826	splicing_eQTL_eQTL	modelGENE2	diff
LINC01058	KATNAL1	rs7318404	rs12877352	eQTL_eQTL	modelGENE2	diff
FPR1	FPR3	rs4802860	rs3764542	eQTL_eQTL	modelGENE2	diff
FPR1	SIGLEC12	rs4802860	rs7253284	eQTL_eQTL	modelGENE2	diff
ITGA4	CERKL	rs6713632	rs11684463	eQTL_eQTL	Independent	diff
FAM213A	RP11-137H2.6	rs79819901	rs66506213	eQTL_eQTL	modelGENE2	diff
C9orf72	TEK	rs2224530	rs590894	eQTL_eQTL	modelGENE1	diff
PNO1	RP11-474G23.1	rs199557298	rs2029091	eQTL_splicing_eQTL	modelGENE2	diff
CCR3	CCRL2	rs55842014	rs1388604	eQTL_eQTL	modelGENE2	diff
PRR13	TARBP2	rs11170555	rs3832827	splicing_eQTL_eQTL	modelGENE2	diff
PRR13	PRR13	rs11170555	rs10876454	splicing_eQTL_eQTL	modelGENE2	diff
CDC42SE1	MLLT11	rs3806386	rs3806387	eQTL_eQTL	Independent	diff
CDC42SE1	C1orf56	rs3806386	rs10749659	eQTL_eQTL	Independent	diff
CDC42SE1	GABPB2	rs3806386	rs4970999	eQTL_eQTL	modelGENE1	diff
TARBP2	PRR13	rs3832827	rs10876454	eQTL_eQTL	modelGENE2	diff
EDC4	SLC7A6	rs116844179	rs150221824	eQTL_eQTL	modelGENE2	diff
EDC4	DPEP2	rs116844179	rs60342335	eQTL_eQTL	modelGENE2	diff
EDC4	DPEP2	rs116844179	rs149992277	eQTL_eQTL	modelGENE2	diff
EDC4	B3GNT9	rs116844179	rs5923	eQTL_eQTL	modelGENE2	diff
IFI16	HERC5	rs4385425	rs11185603	trans_eQTL_trans_eQTL	Independent	diff
IFI16	PTPRS	rs4385425	rs876038	trans_eQTL_trans_eQTL	modelGENE1	diff
IFI16	TDRD7	rs4385425	rs11185603	trans_eQTL_trans_eQTL	Independent	diff
IFI16	CLEC10A	rs4385425	rs11185603	trans_eQTL_trans_eQTL	modelGENE1	diff
IFI16	OAS2	rs4385425	rs876037	trans_eQTL_trans_eQTL	Independent	diff
IFI16	EIF2AK2	rs4385425	rs11185603	trans_eQTL_trans_eQTL	Independent	diff
IFI16	SIGLEC1	rs4385425	rs11185603	trans_eQTL_trans_eQTL	Independent	diff
IFI16	RP11-439L8.4	rs4385425	rs11185603	trans_eQTL_trans_eQTL	modelGENE1	diff
IFI16	NAT8L	rs4385425	rs876038	trans_eQTL_trans_eQTL	modelGENE1	diff
IFI16	LINC00996	rs4385425	rs876038	trans_eQTL_trans_eQTL	modelGENE1	diff
IFI16	ISG15	rs4385425	rs11185603	trans_eQTL_trans_eQTL	Independent	diff
ACOT2	ACOT4	rs2009883	rs3742819	eQTL_eQTL	modelGENE1	diff
DEFA4	CHD7	rs35440906	rs13256023	trans_eQTL_eQTL	modelGENE1	diff
NOS1AP	C1orf226	rs75745570	rs193153189	eQTL_eQTL	Independent	diff
PRR22	DUS3L	rs113312079	rs2436487	splicing_eQTL_eQTL	modelGENE1	diff
CTC-435M10.3	BCKDHA	rs10422956	rs2241710	splicing_eQTL_eQTL	modelGENE2	diff
SEPW1	GLTSCR2	rs3815751	rs10411681	eQTL_eQTL	modelGENE1	diff
HSPA1B	GPANK1	rs2736158	rs1046756	eQTL_eQTL	modelGENE1	diff
SFTPB	MAT2A	rs5832653	rs10187314	eQTL_eQTL	modelGENE1	diff
TAP2	TAP2	rs112927456	rs241448	splicing_eQTL_eQTL	modelGENE2	diff
CTD-3214H19.4	PET100	rs34976997	rs11672067	eQTL_eQTL	modelGENE2	diff
CTD-3214H19.4	XAB2	rs34976997	rs4134813	eQTL_eQTL	modelGENE2	diff
CEP19	PIGX	rs11185453	rs9863311	eQTL_splicing_eQTL	modelGENE1	diff
LINC00987	RP11-118B22.4	ss1388092517	ss1388092526	eQTL_eQTL	modelGENE2	diff
SLC24A4	NDUFB1	rs67253851	rs548488241	eQTL_eQTL	modelGENE1	diff
ZNF528	ZNF160	rs34893968	rs9304742	eQTL_eQTL	modelGENE1	diff
ZNF528	ZNF320	rs34893968	rs1044467	eQTL_eQTL	modelGENE1	diff
ZNF528	ZNF28	rs34893968	rs111541336	eQTL_eQTL	modelGENE1	diff
ZNF528	ZNF321P	rs34893968	rs9304742	eQTL_eQTL	modelGENE1	diff
ZNF528	ZNF677	rs34893968	rs1044467	eQTL_eQTL	Independent	diff
FCGR2A	FCGR2A	rs10494359	rs7518087	pQTL_eQTL	modelGENE2	diff
EPCAM	BLMH	rs8078900	rs7223821	trans_pQTL_pQTL	modelGENE1	diff
TAF1C	NECAB2	rs17849036	rs17725875	eQTL_eQTL	modelGENE1	diff
TAF1C	OSGIN1	rs17849036	rs12921209	eQTL_eQTL	modelGENE2	diff
THOP1	ZNF554	rs2741991	rs1640271	pQTL_eQTL	modelGENE1	diff
RP11-509E16.1	EFR3B	rs78863322	rs56099028	eQTL_eQTL	Independent	diff
CPSF7	TMEM216	rs2943807	rs34349513	eQTL_eQTL	modelGENE2	diff
CPSF7	PPP1R32	rs2943807	rs2924443	eQTL_splicing_eQTL	modelGENE2	diff
TMEM39B	EIF3I	rs16834860	rs72666734	eQTL_eQTL	modelGENE2	diff
PLAU	PLAU	rs2227576	rs11312783	eQTL_pQTL	modelGENE1	diff
CAPN13	GALNT14	rs2161831	rs744638	eQTL_eQTL	Independent	diff
TYW3	CRYZ	rs2345436	rs28568334	eQTL_eQTL	modelGENE1	diff
TYW3	RP11-17E13.2	rs2345436	rs4145871	eQTL_eQTL	modelGENE1	diff
TYW3	CRYZ	rs2345436	rs112131003	eQTL_splicing_eQTL	modelGENE1	diff
IL27	CCDC101	rs528486216	rs144388138	eQTL_eQTL	modelGENE2	diff
IL27	SULT1A2	rs528486216	rs3859172	eQTL_eQTL	modelGENE2	diff
IL27	ATXN2L	rs528486216	rs3020803	eQTL_eQTL	modelGENE2	diff
LILRA1	LILRA2	rs10417589	rs8106636	eQTL_eQTL	modelGENE1	diff
LINC00667	ZBTB14	rs3813073	rs16947954	eQTL_eQTL	modelGENE2	diff
DOK1	LOXL3	rs114718744	rs116572314	eQTL_eQTL	Independent	diff
SLC41A1	PM20D1	rs708727	rs1772143	eQTL_eQTL	modelGENE1	diff
BRICD5	PGP	rs26849	rs26852	eQTL_eQTL	modelGENE2	diff
NIP7	RP11-343C2.12	rs8053850	rs11075714	eQTL_splicing_eQTL	modelGENE1	diff
NIP7	PDF	rs8053850	rs11075714	eQTL_splicing_eQTL	modelGENE1	diff
EPHB4	CD79B	rs532436	rs115478735	trans_pQTL_trans_pQTL	modelGENE2	diff
EPHB4	PDCD1LG2	rs532436	rs8176643	trans_pQTL_trans_pQTL	modelGENE2	diff
EPHB4	PEAR1	rs532436	rs651007	trans_pQTL_trans_pQTL	modelGENE2	diff
RPP25L	GALT	rs112705561	rs41274867	splicing_eQTL_splicing_eQTL	modelGENE1	diff
RPP25L	GALT	rs112705561	rs41274867	splicing_eQTL_splicing_eQTL	modelGENE1	diff
KRT1	SHARPIN	rs12718598	rs6592965	trans_eQTL_trans_eQTL	modelGENE1	diff
KRT1	MYL4	rs12718598	rs6592965	trans_eQTL_trans_eQTL	modelGENE1	diff
KRT1	FBXO7	rs12718598	rs6592965	trans_eQTL_trans_eQTL	Independent	diff
LY75	CD302	rs34914253	rs10168271	eQTL_eQTL	Independent	diff
ZNF333	EMR2	rs139814312	rs11668969	eQTL_eQTL	Independent	diff
AC011530.4	SIX5	rs7246377	rs2014576	eQTL_eQTL	modelGENE2	diff
AC011530.4	DMPK	rs7246377	rs34388571	eQTL_splicing_eQTL	modelGENE2	diff
AC011530.4	GIPR	rs7246377	rs2014576	eQTL_eQTL	modelGENE2	diff
ADAMTSL2	SURF4	rs7467847	rs9411463	eQTL_eQTL	modelGENE1	diff
ADAMTSL2	TEK	rs7467847	rs8176741	eQTL_trans_pQTL	modelGENE1	diff
ADAMTSL2	TIE1	rs7467847	rs10901252	eQTL_trans_pQTL	modelGENE1	diff
SCYL1	SSSCA1	rs12286951	rs3782089	eQTL_eQTL	modelGENE1	diff
KY	ANAPC13	rs11927540	rs11299516	eQTL_splicing_eQTL	modelGENE1	diff
KY	CEP63	rs11927540	rs4955542	eQTL_eQTL	modelGENE2	diff
CSTF2T	PRKG1	rs9414826	rs7915110	eQTL_eQTL	modelGENE2	diff
COPA	NHLH1	rs1886419	rs6700892	eQTL_eQTL	modelGENE2	diff
GTPBP8	C3orf17	rs9874803	rs2293560	eQTL_eQTL	modelGENE1	diff
TSNAXIP1	CTRL	rs10468274	rs1476306	eQTL_eQTL	modelGENE1	diff
MIEF1	ATF4	rs8137430	rs5757703	eQTL_eQTL	modelGENE1	diff
MEN1	SNX15	rs2507814	rs620981	eQTL_eQTL	modelGENE1	diff
BIVM	CAMK2N1	rs62621812	rs111845633	trans_eQTL_trans_eQTL	modelGENE2	diff
PRUNE	TNFAIP8L2	rs3002292	rs61321900	splicing_eQTL_splicing_eQTL	modelGENE1	diff
PRUNE	SCNM1	rs3002292	rs61321900	splicing_eQTL_splicing_eQTL	modelGENE1	diff
TMEM40	CAND2	rs6799544	rs6797393	eQTL_eQTL	modelGENE2	diff
MVP	MVP	rs12932691	rs11863734	splicing_eQTL_eQTL	modelGENE2	diff
FRAT1	ARHGAP19-SLIT1	rs550993839	rs147326704	eQTL_eQTL	modelGENE1	diff
YIF1B	YIF1B	rs112827305	rs74619703	eQTL_splicing_eQTL	modelGENE1	diff
PRDX5	TRMT112	rs4930698	rs79423518	eQTL_eQTL	modelGENE1	diff
TUBG2	FAM134C	rs605059	rs610177	splicing_eQTL_eQTL	modelGENE1	diff
LINC00672	LASP1	rs2286883	rs12952054	eQTL_eQTL	modelGENE2	diff
PARP1	C0	rs1171616	rs1171614	trans_pQTL_met_QTL	modelGENE1	diff
PARP1	IL16	rs1171616	rs1171620	trans_pQTL_trans_pQTL	Independent	diff
METTL14	SEC24D	rs375133895	rs114916728	eQTL_eQTL	modelGENE2	diff
S100A1	ILF2	rs78049133	rs9700928	eQTL_eQTL	modelGENE1	diff
EIF6	PROCR	rs2425053	rs2250205	splicing_eQTL_eQTL	modelGENE2	diff
ARL5A	NEB	rs13431310	rs6729101	eQTL_eQTL	modelGENE2	diff
CLTCL1	SLC25A1	rs1780643	rs1780637	eQTL_eQTL	modelGENE2	diff
GPR35	CAPN10	rs12616820	rs2953171	splicing_eQTL_eQTL	modelGENE1	diff
MIR29B1	MKLN1	rs62473515	rs1809035	eQTL_eQTL	modelGENE1	diff
C1QL3	PTER	rs1055337	rs7909832	eQTL_eQTL	modelGENE2	diff
OXCT1	FBXO4	rs1876654	rs72093578	eQTL_eQTL	modelGENE2	diff
WDR73	GOLGA6L4	rs56747535	rs7176527	eQTL_eQTL	modelGENE2	diff
POLA2	POLA2	rs603286	rs35903258;rs34000267	splicing_eQTL_eQTL	modelGENE1	diff
SLC41A3	ALG1L	rs12631986	rs112454226	eQTL_eQTL	modelGENE1	diff
HPD	RP11-347I19.8	rs5801463	rs895951	eQTL_eQTL	modelGENE1	diff
RP11-960L18.1	PLCG2	rs12444183	rs12446781	eQTL_splicing_eQTL	modelGENE2	diff
RP11-960L18.1	RP11-960L18.1	rs12444183	rs12446781	eQTL_splicing_eQTL	modelGENE2	diff
TC2N	TC2N	rs61990064	rs7155616	splicing_eQTL_eQTL	modelGENE2	diff
CMTM2	CMTM3	rs148230474	rs150954025	eQTL_eQTL	modelGENE2	diff
CMTM2	BEAN1	rs148230474	rs552634501	eQTL_eQTL	modelGENE2	diff
PPHLN1	PRICKLE1	rs7963469	rs541795560;rs574556879	eQTL_eQTL	Independent	diff
ZNF549	ZNF773	rs542030722	rs113698902	eQTL_eQTL	modelGENE1	diff
ZNF549	AC004076.9	rs542030722	rs58125705	eQTL_eQTL	modelGENE1	diff
GIT1	TP53I13	rs550818	rs62070807	splicing_eQTL_splicing_eQTL	modelGENE1	diff
CRYZ	RP11-17E13.2	rs28568334	rs4145871	eQTL_eQTL	modelGENE2	diff
CRYZ	CRYZ	rs28568334	rs112131003	eQTL_splicing_eQTL	modelGENE2	diff
FAM168A	RELT	rs7118982	rs113172303	eQTL_pQTL	modelGENE2	diff
POLA2	CDC42EP2	rs35903258;rs34000267	rs603286	eQTL_splicing_eQTL	modelGENE2	diff
HMBS	VPS11	rs4614	rs3825061	eQTL_splicing_eQTL	modelGENE2	diff
CORIN	NFXL1	rs1866689	rs10938499	eQTL_eQTL	Independent	diff
KMT2C	LINC01003	rs200460210	rs10282008	eQTL_eQTL	modelGENE1	diff
RP11-644F5.10	BLOC1S1	rs112561781	rs68101940	eQTL_eQTL	Independent	diff
ZNF470	ZNF71	rs10409899	rs1005254	eQTL_eQTL	modelGENE2	diff
ZNF470	ZNF582-AS1	rs10409899	rs1005254	eQTL_eQTL	modelGENE2	diff
ZNF470	ZNF667-AS1	rs10409899	rs9304777	eQTL_eQTL	modelGENE2	diff
LEFTY1	EPHX1	rs2013363	rs79487654	eQTL_eQTL	modelGENE1	diff
MYL9	BAG6	rs8082605	rs36064799	trans_eQTL_trans_eQTL	modelGENE1	diff
RNASE3	RP11-84C10.2	rs11156743	rs2233859	pQTL_eQTL	modelGENE1	diff
NDUFC2	ALG8	rs371256475	rs640016	eQTL_splicing_eQTL	modelGENE1	diff
NDUFC2	KCTD21	rs371256475	rs682786	eQTL_eQTL	modelGENE2	diff
WDR6	NME6	esv3596105	rs35535424	eQTL_splicing_eQTL	modelGENE1	diff
DCTN1	TPRKB	rs35791379	rs11894953	eQTL_splicing_eQTL	modelGENE1	diff
C1orf63	C1orf63	rs35992941	esv3585521;esv3585522	splicing_eQTL_eQTL	modelGENE2	diff
C1orf63	RHD	rs35992941	esv3585521;esv3585522	splicing_eQTL_eQTL	modelGENE2	diff
RP11-58E21.3	RP11-58E21.5	rs189800822	rs139964789	eQTL_eQTL	Independent	diff
FAM106A	FAM83G	rs200709023	rs201301409	eQTL_eQTL	modelGENE1	diff
TIA1	SNRPG	rs113280398	rs72904362	eQTL_eQTL	modelGENE2	diff
C0	IL16	rs1171614	rs1171620	met_QTL_trans_pQTL	modelGENE2	diff
LINC00341	SYNE3	rs12434921	rs4900272	eQTL_eQTL	modelGENE2	diff
CACNA1F	MAGIX	23:48394117:G:A	23:48607040:C:T	eQTL_eQTL	modelGENE2	diff
C9orf169	SLC34A3	rs80043545	rs28540759	eQTL_eQTL	modelGENE1	diff
CPT1B	PANX2	rs8238	rs13056445	eQTL_eQTL	modelGENE1	diff
CCR1	CCR2	rs2172247	rs147398495	eQTL_eQTL	modelGENE1	diff
SNRPB2	KIF16B	rs4813225	rs926772	eQTL_splicing_eQTL	modelGENE2	diff
LY75	MARCH7	rs3771686	rs3755427	eQTL_eQTL	Independent	diff
GSTM2	GSTM4	esv3587154	esv3587155;esv3587156	eQTL_eQTL	Independent	diff
GSTM2	GSTM1	esv3587154	esv3587155;esv3587156	eQTL_eQTL	Independent	diff
CTSW	CFL1	rs679147	rs2308219	eQTL_eQTL	modelGENE1	diff
RP4-594I10.3	RCAN3	rs35470314	rs196434	eQTL_eQTL	Independent	diff
PCMTD1	PCMTD1	rs7004698	rs543375521;rs72311406	eQTL_splicing_eQTL	modelGENE1	diff
SARDH	DBH	rs10993770	rs10993769	eQTL_eQTL	Independent	diff
MEI1	MPP2	rs71709375	rs202618	eQTL_trans_eQTL	modelGENE1	diff
ZNF790	ZNF850	rs2445878	rs2925697;rs202143890	eQTL_eQTL	modelGENE2	diff
GATM	GATM	rs35335867	rs56738434	eQTL_splicing_eQTL	modelGENE2	diff
GATM	SLC30A4	rs35335867	rs146230421	eQTL_eQTL	modelGENE2	diff
APOBEC3A	APOBEC3B	rs1977069	rs1977068	eQTL_eQTL	Independent	diff
APOBEC3A	APOBEC3A	rs1977069	rs1977068	eQTL_splicing_eQTL	modelGENE1	diff
CTB-102L5.4	CTB-102L5.4	rs71354995	rs3214617	splicing_eQTL_eQTL	modelGENE2	diff
TIMP1	CFP	23:47468831:C:T	23:47466361:A:G	eQTL_eQTL	modelGENE2	diff
RPS6KA1	DHDDS	rs4970485	rs6694351	eQTL_eQTL	modelGENE2	diff
RALB	TMEM185B	rs12711940	rs11673819	eQTL_eQTL	modelGENE2	diff
RALB	RALB	rs12711940	rs112836463	eQTL_splicing_eQTL	modelGENE2	diff
ATP13A4	MB21D2	rs11398485;rs66915326	esv3599187	eQTL_eQTL	modelGENE1	diff
SLC39A9	ERH	rs34531959	rs141509434	eQTL_eQTL	modelGENE2	diff
MS4A2	TCN1	rs4939307	rs140812288	eQTL_eQTL	modelGENE1	diff
BRD2	XXbac-BPG181M17.5	rs9276933	rs75380668	eQTL_splicing_eQTL	modelGENE1	diff
BRD2	LEMD2	rs9276933	rs73409691	eQTL_eQTL	modelGENE2	diff
TAS2R14	TAS2R10	rs7137343	rs17817150	eQTL_eQTL	modelGENE2	diff
TAS2R14	TAS2R19	rs7137343	rs10772401	eQTL_eQTL	modelGENE2	diff
octanoylcarnitine	ACADM	rs12123977	rs61622554	met_QTL_splicing_eQTL	modelGENE1	diff
REPIN1	REPIN1	rs17173702	rs12703061	splicing_eQTL_eQTL	modelGENE2	diff
ITGA1	ITGA1	rs9763680	rs1070050	splicing_eQTL_eQTL	modelGENE1	diff
CTC-523E23.1	CTC-523E23.4	rs2546050	rs2651094	eQTL_eQTL	modelGENE1	diff
CTC-523E23.1	CTC-523E23.5	rs2546050	rs144503201	eQTL_eQTL	modelGENE2	diff
RPL13A	ALDH16A1	rs10853810	rs17206895	eQTL_eQTL	modelGENE1	diff
LZTFL1	SACM1L	rs113183533	rs57319220	eQTL_eQTL	modelGENE2	diff
RP11-571M6.18	RP11-571M6.15	rs1021469	rs10877012	eQTL_splicing_eQTL	modelGENE1	diff
RP11-620J15.3	MARS	rs2888288	rs539956850	eQTL_eQTL	modelGENE2	diff
RP11-620J15.3	XRCC6BP1	rs2888288	rs10747789	eQTL_eQTL	modelGENE2	diff
FANCA	ZNF276	rs3785280	rs2239360	splicing_eQTL_eQTL	modelGENE2	diff
KIAA1143	ZKSCAN7	rs143562407	rs148768231	eQTL_eQTL	modelGENE1	diff
KIAA1143	ZNF660	rs143562407	rs148768231	eQTL_eQTL	modelGENE1	diff
COPS3	COPS3	rs1708623	rs12935953	splicing_eQTL_eQTL	modelGENE1	diff
ISY1-RAB43	ISY1	rs9826969	rs4927926	eQTL_eQTL	Independent	diff
CLEC18A	WWP2	rs10712484	rs62050615	eQTL_eQTL	modelGENE2	diff
NARFL	NARFL	rs11248948	rs12051048	splicing_eQTL_eQTL	modelGENE2	diff
NARFL	HAGHL	rs11248948	rs7205337	splicing_eQTL_eQTL	modelGENE2	diff
CHST8	MAP1B	rs342295	rs342296	trans_eQTL_trans_eQTL	modelGENE2	diff
RP1-102E24.8	LTBR	rs34265725	rs11064177	eQTL_eQTL	modelGENE1	diff
NME3	UBE2I	rs8052688	rs8060456	eQTL_splicing_eQTL	modelGENE1	diff
SRCAP	RNF40	rs7204278	rs7187359	eQTL_eQTL	modelGENE2	diff
CLEC12B	CLEC7A	rs11053628	rs11053627	eQTL_eQTL	modelGENE1	diff
TADA3	ARPC4-TTLL3	rs3821779	rs137925600	eQTL_eQTL	modelGENE2	diff
KIAA1875	SHARPIN	rs13281660	rs6984764	eQTL_eQTL	modelGENE2	diff
ZNF365	RTKN2	rs34368299	rs12767995	eQTL_eQTL	modelGENE1	diff
TCF7L2	BCL2A1	rs8025803	rs7177355	trans_eQTL_eQTL	modelGENE1	diff
RP11-384K6.6	SEC24D	rs202085128	rs34580725	eQTL_eQTL	modelGENE2	diff
PEX19	F11R	rs2073658	rs812741	eQTL_eQTL	modelGENE1	diff
CACTIN	GIPC3	rs4806943	rs4807492	eQTL_eQTL	modelGENE1	diff
CENPT	ATP6V0D1	rs78558968	rs13333582	eQTL_eQTL	modelGENE1	diff
CENPT	ZDHHC1	rs78558968	rs113366890	eQTL_eQTL	modelGENE1	diff
CENPT	TPPP3	rs78558968	rs9936306	eQTL_eQTL	modelGENE1	diff
TMEM140	C7orf49	rs3800592	rs6969894	eQTL_eQTL	modelGENE2	diff
NFATC3	DPEP2	rs10719112	rs12934863	eQTL_eQTL	modelGENE1	diff
CRHR1	LRRC37A2	rs534205707	rs55726761	splicing_eQTL_eQTL	modelGENE2	diff
CRHR1	ARL17A	rs534205707	rs553560640	splicing_eQTL_eQTL	modelGENE2	diff
CRHR1	CRHR1	rs534205707	rs112972619	splicing_eQTL_eQTL	modelGENE1	diff
CRHR1	LRRC37A2	rs534205707	rs413519	splicing_eQTL_eQTL	modelGENE2	diff
TMEM159	METTL9	rs200909088	rs118000330	eQTL_eQTL	modelGENE1	diff
ARHGEF5	ARHGEF35	rs12703596	rs1731353	eQTL_eQTL	modelGENE1	diff
KRBA1	ZNF862	rs2079374	rs354045	eQTL_eQTL	modelGENE2	diff
KRBA1	ZNF212	rs2079374	rs67512364	eQTL_eQTL	modelGENE2	diff
SRCRB4D	HSPB1	rs151053756	rs73373474	pQTL_eQTL	modelGENE1	diff
POLR2J2	RASA4	rs184787600	rs374276369	eQTL_eQTL	Independent	diff
MRPL36	NDUFS6	rs4975847	rs4975854	splicing_eQTL_eQTL	modelGENE2	diff
SIGLEC14	SIGLEC5	rs140255783	rs149204886	eQTL_eQTL	Independent	diff
LILRB2	LILRA6	rs11671310	rs7247394	eQTL_splicing_eQTL	modelGENE1	diff
LILRB2	LILRB5	rs11671310	rs71365434	eQTL_eQTL	Independent	diff
LILRB2	LILRA3	rs11671310	rs7247394	eQTL_splicing_eQTL	modelGENE1	diff
LILRB2	TMC4	rs11671310	rs11666543	eQTL_eQTL	modelGENE1	diff
LITAF	LITAF	rs12917676	rs71388712	eQTL_splicing_eQTL	modelGENE1	diff
VAV1	PNPLA1	rs75949649	rs12525521	trans_eQTL_trans_eQTL	modelGENE2	diff
VAV1	PLAGL1	rs75949649	rs12525521	trans_eQTL_eQTL	modelGENE1	diff
SLC22A4	C5orf56	rs6894249	rs11745587	eQTL_splicing_eQTL	modelGENE1	diff
CSGALNACT1	INTS10	rs10090551	rs7835354	eQTL_eQTL	modelGENE2	diff
TUBB4A	DENND1C	rs7252545	rs348398	eQTL_eQTL	Independent	diff
ZNF641	ZNF641	rs2732441	rs2634676	splicing_eQTL_eQTL	modelGENE1	diff
TSSK6	GATAD2A	rs2060275	rs4808958	eQTL_eQTL	modelGENE2	diff
TTC22	PARS2	rs1180943	rs2764822	eQTL_eQTL	modelGENE1	diff
TTC22	MROH7-TTC4	rs1180943	rs1180945	eQTL_eQTL	modelGENE2	diff
SH3BP1	LGALS2	rs6000834	rs56142717	eQTL_eQTL	modelGENE1	diff
IRAK3	TMBIM4	rs1921082	rs57825508	eQTL_splicing_eQTL	modelGENE1	diff
PADI2	SDHB	rs2243403	rs742795	splicing_eQTL_eQTL	modelGENE2	diff
PADI2	PADI2	rs2243403	rs2235910	splicing_eQTL_eQTL	modelGENE2	diff
CAB39L	SETDB2	rs10558406	rs9596107	eQTL_eQTL	modelGENE2	diff
RP11-139J15.7	ARL5B	rs4748485	rs140352326	eQTL_eQTL	modelGENE1	diff
CD300A	CD300LB	rs72844326	rs137987751	eQTL_eQTL	modelGENE2	diff
NDRG3	SAMHD1	rs374490431	rs193123973	eQTL_eQTL	modelGENE2	diff
BTN3A1	BTN2A2	rs72836480	rs9467741	eQTL_splicing_eQTL	modelGENE1	diff
ACTN4	ECH1	rs538695416;rs549239473	rs7248208	eQTL_eQTL	modelGENE1	diff
ACTN4	AC104534.3	rs538695416;rs549239473	rs10411844	eQTL_eQTL	modelGENE1	diff
CYFIP2	CYFIP2	rs7728460	rs11739823	splicing_eQTL_eQTL	modelGENE2	diff
ERAL1	GUK1	rs11434048	rs34105848	eQTL_trans_eQTL	modelGENE1	diff
NDE1	ABCC6	rs9922180	rs34805499	eQTL_eQTL	modelGENE2	diff
GIGYF1	MOSPD3	rs62482237	rs57934902	eQTL_eQTL	modelGENE1	diff
GIGYF1	TFR2	rs62482237	rs62482239	eQTL_eQTL	modelGENE1	diff
MATN2	LAPTM4B	rs75111648	rs72673500	eQTL_eQTL	modelGENE2	diff
IGFBPL1	ALDH1B1	rs7040397	rs4646769	pQTL_eQTL	modelGENE1	diff
USP40	USP40	rs62192778	rs62195091	eQTL_splicing_eQTL	modelGENE2	diff
C1orf167	CLCN6	rs11121816	rs12127624	eQTL_eQTL	modelGENE2	diff
IPO4	RP11-468E2.2	rs2273912	rs149643983	eQTL_eQTL	Independent	diff
C12orf49	FBXW8	rs7294919	rs10850728	eQTL_splicing_eQTL	modelGENE2	diff
MYOM1	MYL12B	rs9789245	rs1579764	eQTL_eQTL	modelGENE1	diff
XCL2	XCL2	rs16860872	rs61801307	eQTL_splicing_eQTL	modelGENE2	diff
PPAPDC2	CDC37L1	rs7035489	rs5896086	eQTL_eQTL	modelGENE1	diff
VIL1	BCS1L	rs35776200	rs492400	eQTL_eQTL	modelGENE1	diff
MICAL1	SMPD2	rs13199088	rs1322818	eQTL_eQTL	modelGENE2	diff
ATP13A3	TMEM44	rs567399042	rs7652066	eQTL_eQTL	modelGENE1	diff
ABCA13	LTF	rs13284665	rs3750329	trans_eQTL_trans_eQTL	Independent	diff
LY6G5B	CSNK2B-LY6G5B-1181	rs4569	rs805290	eQTL_eQTL	Independent	diff
C16orf93	RP11-196G11.1	rs559202492	rs181163532	eQTL_eQTL	modelGENE1	diff
DGCR2	DGCR9	rs2238743	rs2800982	eQTL_eQTL	modelGENE1	diff
OAS3	OAS3	rs1981555	rs2057778	eQTL_splicing_eQTL	modelGENE1	diff
LAT2	RFC2	rs3135656	rs78558824	eQTL_eQTL	modelGENE2	diff
PTMA	PTMA	rs73086836	rs13386922	splicing_eQTL_eQTL	modelGENE2	diff
ADAM8	TUBGCP2	rs11404232	rs4838712	splicing_eQTL_eQTL	modelGENE2	diff
PSMD3	PPP1R3B	rs6503531	rs4065321	eQTL_trans_eQTL	modelGENE2	diff
PSMD3	SOCS3	rs6503531	rs4065321	eQTL_trans_eQTL	modelGENE2	diff
PSMD3	AQP9	rs6503531	rs4065321	eQTL_trans_eQTL	modelGENE2	diff
PSMD3	TECPR2	rs6503531	rs4065321	eQTL_trans_eQTL	modelGENE2	diff
PSMD3	PYGL	rs6503531	rs4065321	eQTL_trans_eQTL	modelGENE2	diff
PSMD3	ST3GAL2	rs6503531	rs8070444	eQTL_trans_eQTL	modelGENE2	diff
PSMD3	ALPK1	rs6503531	rs4065321	eQTL_trans_eQTL	modelGENE2	diff
PSMD3	THOC5	rs6503531	rs4433838	eQTL_trans_eQTL	modelGENE2	diff
PSMD3	CASP5	rs6503531	rs4433838	eQTL_trans_eQTL	modelGENE2	diff
PSMD3	LIMK2	rs6503531	rs4065321	eQTL_trans_eQTL	modelGENE2	diff
PSMD3	MAPK14	rs6503531	rs4065321	eQTL_trans_eQTL	modelGENE2	diff
RPL3L	TSC22D1	rs35786788	rs9376090	trans_eQTL_trans_eQTL	modelGENE2	diff
CTC-429P9.4	SMIM7	rs2547111	rs2547118	eQTL_eQTL	Independent	diff
MOGS	MOGS	rs7579331	rs8469	eQTL_splicing_eQTL	modelGENE1	diff
MOGS	TTC31	rs7579331	rs6709863	eQTL_eQTL	modelGENE2	diff
PRSS53	SLX1A	rs72800845	rs6565214	splicing_eQTL_eQTL	modelGENE2	diff
PPP4C	YPEL3	rs7201518	rs8060511	eQTL_splicing_eQTL	modelGENE1	diff
ORM2	ORM1	rs1631637	rs9299216	eQTL_splicing_eQTL	modelGENE2	diff
FCRLB	ATF6	rs4657103	rs5778235	eQTL_eQTL	modelGENE1	diff
NABP2	PAN2	rs808919	rs5798367	eQTL_eQTL	modelGENE1	diff
BTK	ARMCX6	23:100844237:G:A	23:100813327:G:A	eQTL_eQTL	modelGENE1	diff
ABHD16A	C2	rs115247800	rs116311752	eQTL_pQTL	modelGENE2	diff
HERC5	PTPRS	rs11185603	rs876038	trans_eQTL_trans_eQTL	modelGENE1	diff
HERC5	OAS2	rs11185603	rs876037	trans_eQTL_trans_eQTL	Independent	diff
HERC5	NAT8L	rs11185603	rs876038	trans_eQTL_trans_eQTL	modelGENE1	diff
HERC5	LINC00996	rs11185603	rs876038	trans_eQTL_trans_eQTL	modelGENE1	diff
HIST2H2BF	HIST2H2BE	rs1260246	rs72708144	eQTL_eQTL	modelGENE1	diff
ZFP91-CNTF	ZFP91	rs12362218	rs36116024	eQTL_eQTL	Independent	diff
ZNF713	PSPH	rs11982736	rs10243049	eQTL_eQTL	modelGENE1	diff
RNASE3	LTF	rs13284665	rs3750329	trans_eQTL_trans_eQTL	Independent	diff
HSBP1L1	PARD6G	rs113296711	rs113967754	eQTL_eQTL	modelGENE1	diff
C4BPA	C4BPB	rs11120211	rs72468029	eQTL_eQTL	modelGENE2	diff
DBNL	PGAM2	rs55905449	rs17546439	eQTL_eQTL	Independent	diff
LINC00861	LINC00861	rs9297723	rs10505463	eQTL_splicing_eQTL	modelGENE1	diff
SLC25A29	YY1	rs117267874	rs61992959	eQTL_eQTL	modelGENE1	diff
KLHL24	KLHL24	rs71318332	rs34667300	eQTL_splicing_eQTL	modelGENE1	diff
MAPKAPK5-AS1	TMEM116	rs3741983	rs10774638	splicing_eQTL_eQTL	modelGENE1	diff
RNF19B	AK2	rs10914637	rs2268691	eQTL_eQTL	modelGENE1	diff
TBCD	RP11-497H17.1	rs116863991	rs143250235	eQTL_eQTL	modelGENE2	diff
TUBGCP2	TUBGCP2	rs72864794	rs200700481	splicing_eQTL_eQTL	Independent	diff
LINC00662	CTC-459F4.3	rs62133551	rs58699275	eQTL_eQTL	modelGENE1	diff
CEACAM21	AC006129.2	rs7257565	rs4803479	eQTL_splicing_eQTL	modelGENE1	diff
CEACAM21	CEACAM21	rs7257565	rs1860255	eQTL_splicing_eQTL	modelGENE1	diff
ORM1	ORM1	rs1631637	rs9299216	eQTL_splicing_eQTL	modelGENE2	diff
HIST1H2AC	HIST1H3E	rs16891481	rs16891474	eQTL_eQTL	modelGENE2	diff
ENTHD2	C17orf89	rs72850656	rs74778772	eQTL_eQTL	modelGENE1	diff
OSGIN2	NBN	rs3026265	rs558802293	eQTL_eQTL	modelGENE2	diff
CD1A	CD1D	rs71632607	rs34250639	eQTL_splicing_eQTL	modelGENE2	diff
TRIM36	TMED7-TICAM2	rs10045548	rs10059069	eQTL_eQTL	modelGENE2	diff
ELP5	DVL2	rs414206	rs5819151	eQTL_eQTL	modelGENE2	diff
RP5-1021I20.4	ZNF410	rs35225003;rs11625830	rs7152383	eQTL_splicing_eQTL	modelGENE1	diff
USP4	CCDC51	rs73086105	rs9883409	eQTL_eQTL	modelGENE2	diff
NECAB2	OSGIN1	rs17725875	rs12921209	eQTL_eQTL	modelGENE2	diff
AMOTL1	PIWIL4	rs694731	rs695043	eQTL_eQTL	modelGENE1	diff
RP11-382J12.1	XKR9	rs35960104	rs199519477	eQTL_eQTL	modelGENE1	diff
LILRB5	LILRB2	rs2304523	rs10424254	eQTL_eQTL	Independent	diff
MICA	HIST1H2BK	rs141545307	rs144392022	trans_eQTL_splicing_eQTL	modelGENE1	diff
TRIM38	SAPCD1	rs733539	rs3828922	trans_eQTL_eQTL	modelGENE1	diff
TRIM38	HSPA1B	rs733539	rs554315058	trans_eQTL_eQTL	modelGENE1	diff
PGM3	DOPEY1	rs12153819	rs62419228	eQTL_eQTL	modelGENE1	diff
MTUS1	PDGFRL	rs402034	rs437548	eQTL_eQTL	modelGENE2	diff
ALOX15	ALOX15	rs4470203	rs2054467	eQTL_splicing_eQTL	modelGENE2	diff
HCAR2	HIP1R	rs75857306	rs80184629	eQTL_splicing_eQTL	modelGENE1	diff
F3	PDCD1LG2	rs532436	rs8176643	trans_pQTL_trans_pQTL	modelGENE2	diff
F3	PEAR1	rs532436	rs651007	trans_pQTL_trans_pQTL	modelGENE2	diff
ATP6AP1L	RPS23	rs226202	rs226199	eQTL_splicing_eQTL	modelGENE2	diff
WDR13	RBM3	23:48459962:G:A	23:48459503:A:G	eQTL_eQTL	modelGENE1	diff
ACAD10	MAPKAPK5-AS1	rs116894375	rs148703379	eQTL_eQTL	Independent	diff
CCT8	CCT8	rs2070610	rs73192133	eQTL_splicing_eQTL	modelGENE1	diff
SMCR8	FLII	rs7221807	rs4925159	eQTL_eQTL	modelGENE1	diff
FRAT2	SLIT1	rs10786333	rs11189131	eQTL_eQTL	modelGENE2	diff
KNSTRN	IVD	rs146167647	rs143882095	eQTL_eQTL	modelGENE2	diff
ITGB3	PTGS1	rs7503168	rs11653357	trans_eQTL_trans_eQTL	Independent	diff
ITGB3	PGRMC1	rs7503168	rs11653357	trans_eQTL_trans_eQTL	modelGENE1	diff
ITGB3	PEAR1	rs7503168	rs9907772	trans_eQTL_trans_eQTL	Independent	diff
ITGB3	TSPAN9	rs7503168	rs11653357	trans_eQTL_trans_eQTL	Independent	diff
POLR3E	NPIPB3	rs9934359	rs2967178	eQTL_eQTL	modelGENE1	diff
JAG2	PACS2	rs11622166	rs10140586	eQTL_eQTL	modelGENE1	diff
ARHGAP15	ARHGAP15	rs7566034	rs34176662	splicing_eQTL_eQTL	modelGENE2	diff
C19orf38	TMED1	rs140789286	rs150790103	eQTL_eQTL	modelGENE1	diff
IPPK	CENPP	rs7045451	rs547707825	eQTL_eQTL	Independent	diff
SNAP23	CRKL	rs9545843	rs9545842	trans_pQTL_trans_pQTL	Independent	diff
RNASE3	RNASE2	rs11626267	rs1763559	pQTL_splicing_eQTL	modelGENE1	diff
MUSTN1	TMEM110-MUSTN1	rs143486832	rs183238103	eQTL_eQTL	Independent	diff
DCP2	DCP2	rs33543	rs33546	eQTL_splicing_eQTL	modelGENE1	diff
SLC20A1	IL1B	rs34967064	rs4848293	eQTL_eQTL	modelGENE2	diff
ATP6V1E2	RHOQ	rs60604300	rs60154242	eQTL_eQTL	modelGENE2	diff
ARFIP1	FHDC1	rs6850467	rs4276265	splicing_eQTL_eQTL	modelGENE1	diff
ZKSCAN8	ZNF165	rs76440886	esv3608453	eQTL_eQTL	modelGENE2	diff
TRAF3IP2	REV3L	rs66486925	rs1883136	eQTL_eQTL	modelGENE2	diff
ZBED4	PIM3	rs112095659	rs8137251	eQTL_eQTL	modelGENE1	diff
C7orf34	TRBV11-2	rs10260565	rs17275	eQTL_eQTL	modelGENE1	diff
ATG4A	PSMD10	23:107296652:T:C	23:107268433:T:A	eQTL_eQTL	modelGENE1	diff
RGL1	NMNAT2	rs75468646	rs2767301	eQTL_eQTL	modelGENE2	diff
RGL1	RP1-127C7.6	rs75468646	rs2767301	eQTL_eQTL	modelGENE2	diff
NRBP2	PLEC	rs545275919	rs12543539	eQTL_eQTL	modelGENE2	diff
DDX55	TMED2	rs9919	rs11057305	eQTL_eQTL	modelGENE1	diff
RP11-797A18.3	RP11-797A18.4	rs138884448	rs59362734	eQTL_eQTL	Independent	diff
STK11IP	SLC4A3	rs62181344	rs531255066	splicing_eQTL_eQTL	modelGENE2	diff
IRAK1BP1	PHIP	rs12176511	rs1507149	eQTL_eQTL	modelGENE2	diff
PELI3	CTD-3074O7.12	rs2279865	rs117234086	eQTL_eQTL	modelGENE2	diff
PELI3	CTD-3074O7.11	rs2279865	rs149842578;rs567726068	eQTL_eQTL	modelGENE2	diff
ZNF788	ZSCAN29	rs17611827	rs17611866	trans_eQTL_trans_eQTL	modelGENE1	diff
ZNF788	ZNF284	rs17611827	rs149918573	trans_eQTL_trans_eQTL	modelGENE2	diff
ZNF788	ZNF263	rs17611827	rs17611866	trans_eQTL_eQTL	modelGENE2	diff
SLA	NDRG1	rs2703004	rs2739150	eQTL_eQTL	modelGENE1	diff
OGDH	IDI1	rs73008259	rs149110519	trans_eQTL_trans_eQTL	modelGENE1	diff
OGDH	PAQR7	rs73008259	rs149110519	trans_eQTL_trans_eQTL	modelGENE1	diff
DDX42	PSMC5	rs59709331	rs62077504	eQTL_eQTL	modelGENE2	diff
VWCE	PPP1R32	rs4939517	rs2924443	eQTL_splicing_eQTL	modelGENE1	diff
ZNF655	ARPC1B	rs117298057	rs184281840	eQTL_eQTL	modelGENE2	diff
ACOT2	ACOT4	rs10143135	rs3742819	eQTL_eQTL	modelGENE1	diff
CPEB4	NSG2	rs2594836	rs2561758	eQTL_eQTL	modelGENE2	diff
CPEB4	CREBRF	rs2594836	rs791356	eQTL_eQTL	modelGENE2	diff
PPP2R3C	PPP2R3C	rs2038255	rs146021364	splicing_eQTL_eQTL	modelGENE2	diff
ARPC2	CXCR1	rs4674250	rs7426289	eQTL_eQTL	modelGENE2	diff
ARPC2	CXCR2	rs4674250	rs11676348	eQTL_eQTL	Independent	diff
LRWD1	ORAI2	rs202219758	rs2103229	eQTL_eQTL	modelGENE1	diff
PRKAR2A	WDR6	rs142350264	rs71324929	eQTL_eQTL	modelGENE1	diff
PRKAR2A	KLHDC8B	rs142350264	rs13077498	eQTL_eQTL	modelGENE1	diff
NUDT2	UBAP1	rs10972078	rs13292462	eQTL_eQTL	modelGENE2	diff
PARVG	PARVG	rs139140	rs139133	splicing_eQTL_eQTL	modelGENE2	diff
CPA5	MEST	rs1558918	rs7803537	eQTL_eQTL	modelGENE1	diff
GRAMD1A	HPN	rs113711793	rs111639718;rs199758837	eQTL_eQTL	modelGENE2	diff
CCDC101	SBK1	rs144388138	rs111857492	eQTL_eQTL	modelGENE1	diff
AXL	HNRNPUL1	rs11880729	rs3816052	eQTL_eQTL	modelGENE1	diff
CCDC170	C6orf211	rs7453575	rs58952168	eQTL_eQTL	modelGENE2	diff
SNRPC	UHRF1BP1	rs34199419	rs912716	eQTL_eQTL	modelGENE1	diff
SNRPC	SNRPC	rs34199419	rs9469884	eQTL_splicing_eQTL	modelGENE1	diff
AVIL	PWP1	rs2287217	rs4964609	trans_eQTL_eQTL	modelGENE2	diff
LYNX1	LYPD2	rs2572876	rs13254358	eQTL_eQTL	Independent	diff
ZNF257	LINC00664	rs2884699	rs4809135	eQTL_eQTL	modelGENE2	diff
ZNF257	ZNF208	rs2884699	rs12327638	eQTL_eQTL	modelGENE1	diff
ZNF257	ZNF626	rs2884699	rs34035322	eQTL_eQTL	modelGENE1	diff
ZNF257	CTC-513N18.7	rs2884699	rs68172713	eQTL_eQTL	modelGENE2	diff
ZNF257	ZNF708	rs2884699	rs12327638	eQTL_eQTL	modelGENE1	diff
NLRC5	BTN3A1	rs1684575	rs1672865	eQTL_trans_eQTL	Independent	diff
AS3MT	C10orf32-ASMT	rs78602818	rs17523050	eQTL_eQTL	Independent	diff
VNN2	VNN1	rs56739181	rs764263	splicing_eQTL_eQTL	modelGENE2	diff
RP11-678G14.4	RP11-678G14.3	rs144098929	rs7251076	eQTL_eQTL	modelGENE1	diff
CR1	PFKFB2	rs10864181	rs2017760	eQTL_eQTL	Independent	diff
CR1	CD55	rs10864181	rs2564975	eQTL_eQTL	modelGENE1	diff
HLA-DRB5	HLA-DQA2	rs6941395	rs601945	eQTL_eQTL	modelGENE2	diff
PLIN3	PLIN3	rs8107909	rs2271058	eQTL_splicing_eQTL	modelGENE1	diff
C12orf23	C12orf23	rs149643059	rs4399406	splicing_eQTL_eQTL	modelGENE2	diff
GFM1	LXN	rs17698464	rs61079797	eQTL_eQTL	modelGENE1	diff
RP4-758J18.2	HES4	rs139600717	rs141676214	eQTL_eQTL	modelGENE2	diff
KREMEN1	CHEK2	rs12165715	rs9625498	eQTL_eQTL	modelGENE1	diff
BZW1	BZW1	rs13028326	rs10931924	eQTL_splicing_eQTL	modelGENE1	diff
NUDT2	NUDT2	rs10972063	rs10814102	splicing_eQTL_eQTL	modelGENE2	diff
CLEC4G	CD209	rs10408468	rs151212242	eQTL_eQTL	modelGENE2	diff
HCG11	CTA-14H9.5	rs4343916	rs1535274	eQTL_eQTL	modelGENE2	diff
STX4	STX4	rs17839567	rs571657173	eQTL_splicing_eQTL	modelGENE1	diff
STX4	RP11-196G11.1	rs17839567	rs12445568	eQTL_eQTL	modelGENE1	diff
RNF41	RPL41	rs773649	rs1689512	eQTL_eQTL	modelGENE1	diff
LRRC37A2	ARL17A	rs55726761	rs553560640	eQTL_eQTL	Independent	diff
LRRC37A2	CRHR1	rs55726761	rs112972619	eQTL_eQTL	modelGENE1	diff
JOSD1	DDX17	rs5750668	rs1043402	eQTL_eQTL	modelGENE2	diff
CLEC4F	CD207	rs1544653	rs11126299	eQTL_eQTL	modelGENE2	diff
PMEL	WIBG	rs188221063	rs143602935	eQTL_eQTL	modelGENE2	diff
CRCP	LINC00174	rs79972915	rs4718381	eQTL_eQTL	modelGENE2	diff
DNAJB5	KIAA1045	rs111497336	rs113777535	eQTL_eQTL	Independent	diff
CCNK	SETD3	rs3918024	rs144282507	eQTL_eQTL	modelGENE1	diff
ELANE	CHD7	rs35440906	rs13256023	trans_eQTL_eQTL	modelGENE1	diff
LILRA4	CTD-2587H19.1	rs4806748	rs2287824	eQTL_eQTL	modelGENE1	diff
ST5	TRIM66	rs10840105	rs10840106	eQTL_splicing_eQTL	modelGENE2	diff
ALG1L	SLC41A3	rs56855990	rs58582416	eQTL_eQTL	modelGENE2	diff
ARHGAP1	NR1H3	rs2269434	rs7120118	eQTL_eQTL	modelGENE1	diff
ZNF350	ZNF615	rs8101184	rs56945014	splicing_eQTL_eQTL	modelGENE2	diff
LIMK1	EIF4H	rs1636467	rs4027712	splicing_eQTL_eQTL	modelGENE1	diff
CILP2	UBA52	rs373312820	rs11342485	eQTL_eQTL	modelGENE1	diff
RAB34	RPL23A	rs539017525	rs28548383	eQTL_eQTL	modelGENE2	diff
RAB34	PROCA1	rs539017525	rs3809797	eQTL_eQTL	modelGENE1	diff
YIF1A	SF3B2	rs142687003	rs11227452	eQTL_eQTL	modelGENE2	diff
YIF1A	PACS1	rs142687003	rs10791860	eQTL_splicing_eQTL	modelGENE1	diff
CTB-61M7.2	FCAR	rs1865096	rs28642207	eQTL_splicing_eQTL	modelGENE1	diff
TIAF1	MYO18A	rs117228098	rs572468373	eQTL_eQTL	Independent	diff
CAMTA2	SPAG7	rs1056626	rs4790719	eQTL_splicing_eQTL	modelGENE1	diff
TTLL2	RNASET2	rs113688608	rs112543562	eQTL_eQTL	modelGENE1	diff
CDH26	PPP1R3D	rs7271202	rs2865793	eQTL_eQTL	modelGENE1	diff
CDH26	FAM217B	rs7271202	rs6027429	eQTL_eQTL	modelGENE1	diff
IL1RN	IL1RN	rs34124861	rs13389457	pQTL_trans_pQTL	Independent	diff
AMIGO3	RNF123	rs62262722	rs6809879	eQTL_eQTL	Independent	diff
PEX19	NCSTN	rs201094668	rs190743924	eQTL_eQTL	modelGENE2	diff
IDI1	TDP2	rs149110519	rs73008259	trans_eQTL_trans_eQTL	modelGENE2	diff
IDI1	PLAGL1	rs149110519	rs73008259	trans_eQTL_eQTL	Independent	diff
ACAT1	ACAT1	rs35188041	rs75085583	eQTL_splicing_eQTL	modelGENE2	diff
ZNF160	ZNF320	rs9304742	rs1044467	eQTL_eQTL	modelGENE1	diff
ZNF160	ZNF28	rs9304742	rs111541336	eQTL_eQTL	modelGENE2	diff
ZNF160	ZNF677	rs9304742	rs1044467	eQTL_eQTL	modelGENE2	diff
ITPRIPL1	SNRNP200	rs596069	rs772156	splicing_eQTL_eQTL	modelGENE2	diff
GNG5	CTBS	rs12131448	rs2303307	splicing_eQTL_eQTL	Independent	diff
GNG5	GNG5	rs12131448	rs142534762	splicing_eQTL_eQTL	modelGENE1	diff
CHIT1	ADORA1	rs17510253	rs7555556	eQTL_eQTL	modelGENE1	diff
EPHB1	ANAPC13	rs11927540	rs11299516	eQTL_splicing_eQTL	modelGENE1	diff
EPHB1	CEP63	rs11927540	rs1534027	eQTL_eQTL	modelGENE2	diff
EPHB1	CEP63	rs11927540	rs4955542	eQTL_eQTL	modelGENE2	diff
B4GALNT3	CCDC77	rs917667	rs4980939	eQTL_eQTL	modelGENE2	diff
ARL17A	CRHR1	rs553560640	rs112972619	eQTL_eQTL	modelGENE1	diff
ARL17A	LRRC37A2	rs553560640	rs413519	eQTL_eQTL	Independent	diff
HIST1H2BD	BTN3A1	rs79423222	rs78061839	eQTL_eQTL	modelGENE1	diff
RPL11	MDS2	rs3753270	rs2864111	eQTL_eQTL	modelGENE2	diff
EIF3G	ANGPTL6	rs12460842	rs2305795	eQTL_eQTL	modelGENE1	diff
LINC00341	SYNE3	rs2757082	rs179146	eQTL_eQTL	modelGENE1	diff
WDR41	PDE8B	rs335628	rs335660	eQTL_eQTL	modelGENE1	diff
NDUFS8	ALDH3B1	rs4147779	rs4147778	eQTL_eQTL	modelGENE2	diff
PTPRS	TDRD7	rs876038	rs11185603	trans_eQTL_trans_eQTL	modelGENE2	diff
PTPRS	CLEC10A	rs876038	rs11185603	trans_eQTL_trans_eQTL	modelGENE1	diff
PTPRS	OAS2	rs876038	rs876037	trans_eQTL_trans_eQTL	modelGENE2	diff
PTPRS	EIF2AK2	rs876038	rs11185603	trans_eQTL_trans_eQTL	modelGENE2	diff
PTPRS	SIGLEC1	rs876038	rs11185603	trans_eQTL_trans_eQTL	modelGENE2	diff
PTPRS	ISG15	rs876038	rs11185603	trans_eQTL_trans_eQTL	modelGENE2	diff
CD79B	LGALS4	rs115478735	rs532436	trans_pQTL_trans_pQTL	modelGENE2	diff
CD79B	CLEC14A	rs115478735	rs532436	trans_pQTL_trans_pQTL	modelGENE1	diff
CD79B	PDCD1LG2	rs115478735	rs8176643	trans_pQTL_trans_pQTL	modelGENE2	diff
CD79B	PEAR1	rs115478735	rs651007	trans_pQTL_trans_pQTL	modelGENE2	diff
CMTM1	CMTM3	rs148230474	rs150954025	eQTL_eQTL	modelGENE2	diff
DISP2	PLCB2	rs12913300	rs35565646	eQTL_eQTL	modelGENE2	diff
AOC1	TMEM176B	rs10807985	rs4725943	eQTL_eQTL	modelGENE1	diff
LILRA6	LILRB5	rs7247394	rs71365434	splicing_eQTL_eQTL	modelGENE2	diff
SHROOM1	SHROOM1	rs12514058	rs254292	splicing_eQTL_eQTL	modelGENE1	diff
LINC00664	ZNF208	rs4809135	rs12327638	eQTL_eQTL	modelGENE1	diff
LINC00664	ZNF626	rs4809135	rs34035322	eQTL_eQTL	modelGENE1	diff
LINC00664	CTC-513N18.7	rs4809135	rs68172713	eQTL_eQTL	modelGENE1	diff
LINC00664	ZNF708	rs4809135	rs12327638	eQTL_eQTL	modelGENE1	diff
WDR6	DALRD3	rs71324929	rs35683717	eQTL_eQTL	Independent	diff
WDR6	KLHDC8B	rs71324929	rs13077498	eQTL_eQTL	modelGENE1	diff
ERV3-1	ZNF117	rs9638216	rs563916440;rs563916440;rs200985826	splicing_eQTL_eQTL	modelGENE2	diff
SFXN3	FAM178A	rs7912847	rs12359673	eQTL_eQTL	modelGENE1	diff
ORAI2	SH2B2	rs183815472	rs4342524	splicing_eQTL_eQTL	modelGENE2	diff
OAS3	OAS2	rs35531907	rs3812591	trans_eQTL_trans_eQTL	Independent	diff
SCRN1	FKBP14	rs139490066	rs55778823	eQTL_eQTL	modelGENE1	diff
AHSA2	USP34	rs2600665	rs777591	eQTL_eQTL	Independent	diff
ZNF197	ZKSCAN7	rs143562407	rs148768231	eQTL_eQTL	modelGENE1	diff
ZNF274	ZNF135	rs143625775	rs187884902	eQTL_eQTL	Independent	diff
ZNF274	ZSCAN18	rs143625775	rs79466462	eQTL_eQTL	Independent	diff
SIAE	TBRG1	rs7937793	rs141277858	eQTL_eQTL	Independent	diff
DTD1	SEC23B	rs6081215	rs1973956	eQTL_eQTL	modelGENE1	diff
EPHX2	CHRNA2	rs56236600	rs13439459	eQTL_eQTL	modelGENE2	diff
REC8	IRF9	rs185631895	rs187764163	eQTL_eQTL	modelGENE2	diff
CTD-2616J11.4	NKG7	rs6509531	rs12978391	eQTL_eQTL	modelGENE1	diff
RARRES2	LRRC61	rs3735169	rs2159236	eQTL_eQTL	modelGENE1	diff
U2AF1L4	IGFLR1	rs62112162	rs2239947	eQTL_eQTL	modelGENE1	diff
DDTL	GSTT1	rs12483950	rs4822458	eQTL_eQTL	modelGENE2	diff
DDTL	KB-226F1.2	rs12483950	rs4822457	eQTL_eQTL	modelGENE1	diff
DDTL	MIF	rs12483950	rs5751777	eQTL_eQTL	modelGENE1	diff
DDTL	GSTT1	rs12483950	rs140244	eQTL_eQTL	modelGENE2	diff
CTD-2619J13.14	ZNF497	rs731835	rs73939637	eQTL_eQTL	modelGENE2	diff
RSU1	RSU1	rs802171	rs1797077	eQTL_splicing_eQTL	modelGENE1	diff
ARHGAP30	USF1	rs147398842	rs2073657	splicing_eQTL_splicing_eQTL	modelGENE1	diff
CCDC80	BMP6	rs4253252	rs4241815	trans_pQTL_trans_pQTL	Independent	diff
CCDC80	MEPE	rs4253252	rs4253311	trans_pQTL_trans_pQTL	modelGENE1	diff
CCDC80	ADAMTS13	rs4253252	rs4253248	trans_pQTL_trans_pQTL	Independent	diff
CCDC80	GDF2	rs4253252	rs71640036	trans_pQTL_trans_pQTL	modelGENE1	diff
PPP1R3B	THOC5	rs4065321	rs4433838	trans_eQTL_trans_eQTL	Independent	diff
PPP1R3B	CASP5	rs4065321	rs4433838	trans_eQTL_trans_eQTL	Independent	diff
TP53INP1	PLEKHF2	rs368251616	rs80086542	eQTL_eQTL	modelGENE1	diff
ADM5	PNKP	rs34494922	rs3739164	eQTL_splicing_eQTL	modelGENE1	diff
VPS9D1	CDK10	rs146222044	rs543938798	eQTL_eQTL	modelGENE1	diff
SLC7A6	DPEP2	rs150221824	rs60342335	eQTL_eQTL	modelGENE2	diff
SLC7A6	DPEP2	rs150221824	rs149992277	eQTL_eQTL	modelGENE2	diff
SLC7A6	B3GNT9	rs150221824	rs5923	eQTL_eQTL	modelGENE2	diff
PHF23	DVL2	rs414206	rs5819151	eQTL_eQTL	modelGENE1	diff
CACNA1F	SYP	23:49087487:G:A	23:49047325:A:G	eQTL_eQTL	modelGENE2	diff
CACNA1F	PRICKLE3	23:49087487:G:A	23:49047619:T:C	eQTL_eQTL	modelGENE2	diff
CACNA1F	CCDC22	23:49087487:G:A	23:49071964:A:G	eQTL_eQTL	modelGENE2	diff
HARS2	HARS	esv3606954	rs2230361	eQTL_eQTL	modelGENE1	diff
KPNA4	RP11-432B6.3	rs6798668	rs41272947	eQTL_eQTL	modelGENE2	diff
XKR9	FABP2	rs199519477	rs35960104	eQTL_trans_pQTL	modelGENE2	diff
TAF6	ZSCAN21	rs13309	rs6960432	eQTL_eQTL	modelGENE2	diff
PIGL	CENPV	rs200499958	rs118010914	eQTL_eQTL	modelGENE1	diff
TMEM189	UBE2V1	rs1928544	rs761214	eQTL_eQTL	Independent	diff
ST6GAL1	SEMA7A	rs10513807	rs35762167	eQTL_trans_pQTL	modelGENE1	diff
KIR3DL1	KIR2DL4	rs201322264	rs61137200	splicing_eQTL_splicing_eQTL	modelGENE2	diff
TRAF3IP3	IRF6	rs2076153	rs846808	eQTL_eQTL	modelGENE1	diff
RP11-7K24.3	TAF8	rs73735023	rs11968793	eQTL_splicing_eQTL	modelGENE1	diff
RP11-94L15.2	GSDMB	rs2313430	rs4065275	eQTL_eQTL	modelGENE2	diff
SMAD5	SMAD5	rs4447980	rs10038999	eQTL_splicing_eQTL	modelGENE2	diff
NHLH1	DCAF8	rs6700892	rs1886419	eQTL_eQTL	modelGENE1	diff
ZNF737	ZNF737	rs10413371	rs371118526	splicing_eQTL_eQTL	modelGENE2	diff
NCAPH2	RABL2B	rs78431289	rs28871051	eQTL_eQTL	modelGENE2	diff
SDHB	PADI2	rs742795	rs2235910	eQTL_eQTL	Independent	diff
CCR1	CCR3	rs62243876	rs80343855	eQTL_eQTL	modelGENE2	diff
RP11-1D12.2	LTF	rs13284665	rs3750329	trans_eQTL_trans_eQTL	Independent	diff
OPLAH	GRINA	rs10098685	rs35723243	eQTL_eQTL	Independent	diff
APP	APP	rs439826	rs2830076	eQTL_pQTL	modelGENE2	diff
CPLX3	LMAN1L	rs28397782	rs8039046	eQTL_eQTL	modelGENE1	diff
ZNF710	C15orf38	rs36090584	rs1256839	eQTL_eQTL	modelGENE2	diff
TMEM109	SLC15A3	rs78474502	rs61899197	eQTL_eQTL	modelGENE1	diff
PRDM4	PWP1	rs11113432	rs11113430	eQTL_eQTL	modelGENE1	diff
SEPT5	CALD1	rs2317255	rs530773244	trans_eQTL_trans_eQTL	Independent	diff
ATOH8	GGCX	rs5832653	rs35616630	eQTL_eQTL	modelGENE2	diff
ATOH8	MAT2A	rs5832653	rs10187314	eQTL_eQTL	modelGENE2	diff
CSPP1	C8orf44-SGK3	rs6996796	rs548626236;rs556637603	eQTL_eQTL	modelGENE1	diff
ZCCHC8	CCDC62	rs61244464	rs10847242	eQTL_eQTL	modelGENE2	diff
MEOX1	MANBA	rs35379804	rs5026472	trans_eQTL_eQTL	modelGENE1	diff
TP53I13	TAOK1	rs62644890	rs12452206	eQTL_splicing_eQTL	modelGENE1	diff
FKBP8	UBXN6	rs111426977	rs74981786	trans_eQTL_trans_eQTL	Independent	diff
TADA2A	ACACA	rs574325598	rs10544835	eQTL_eQTL	modelGENE2	diff
CHMP4A	TM9SF1	rs2295318	rs2295319	eQTL_eQTL	Independent	diff
MAP3K6	SYTL1	rs11432761	rs35659744	eQTL_eQTL	modelGENE1	diff
MTERFD3	PWP1	rs3953614	rs11113430	eQTL_eQTL	modelGENE1	diff
ZNF71	ZNF667-AS1	rs1005254	rs9304777	eQTL_eQTL	modelGENE2	diff
OVCA2	DPH1	rs11078883	rs11078865	eQTL_eQTL	Independent	diff
CCDC88B	GPR137	rs663743	rs574087	splicing_eQTL_eQTL	modelGENE2	diff
BMP6	CDH2	rs4241815	rs4253252	trans_pQTL_trans_pQTL	Independent	diff
BMP6	MMP2	rs4241815	rs4253252	trans_pQTL_trans_pQTL	Independent	diff
BMP6	MEPE	rs4241815	rs4253311	trans_pQTL_trans_pQTL	Independent	diff
FAM173A	NARFL	rs529104509;rs11248946	rs12051048	eQTL_eQTL	modelGENE2	diff
ZNF710	TDP2	rs149110519	rs73008259	trans_eQTL_trans_eQTL	modelGENE2	diff
COX5A	FAM219B	rs6495131	rs6495127	eQTL_eQTL	modelGENE1	diff
FAAH	FAAH	rs2019996	rs540489140	eQTL_splicing_eQTL	modelGENE1	diff
CORO7	CORO7	rs2289303	rs12709117	splicing_eQTL_eQTL	modelGENE2	diff
CORO7	PAM16	rs2289303	rs6500595	splicing_eQTL_eQTL	modelGENE2	diff
ARPC2	ARPC2	rs10932765	rs35271699	splicing_eQTL_eQTL	modelGENE2	diff
AP003068.23	CAPN1	rs7933509	rs58858596	splicing_eQTL_eQTL	modelGENE1	diff
EPB41L4A-AS1	EPB41L4A	rs147746763	rs146476475	eQTL_eQTL	Independent	diff
SERF1B	OCLN	rs34584424	rs116336298	eQTL_eQTL	modelGENE1	diff
SPTAN1	CERCAM	rs147656347	rs146146477	eQTL_eQTL	modelGENE1	diff
ZNF257	SCIN	rs59890557	rs2360001	eQTL_trans_eQTL	modelGENE1	diff
CLEC12B	CLEC1B	rs36070809	rs12826100	eQTL_eQTL	Independent	diff
CD8B	RMND5A	rs140644747	rs200573332	eQTL_eQTL	modelGENE1	diff
FAM114A1	TLR1	rs902136	rs12500302	eQTL_eQTL	modelGENE1	diff
VCL	RP11-178G16.4	rs34885185	rs6480717	eQTL_eQTL	modelGENE1	diff
FPR3	SIGLEC12	rs3764542	rs7253284	eQTL_eQTL	modelGENE2	diff
BOLA2	ZNF771	rs8048666	rs68038236	splicing_eQTL_eQTL	modelGENE2	diff
ZNF135	ZSCAN18	rs187884902	rs79466462	eQTL_eQTL	Independent	diff
FZD6	ZCCHC14	rs12931014	rs12935186	trans_eQTL_eQTL	modelGENE2	diff
IFNAR1	IFNAR1	rs2257167	rs62228029	splicing_eQTL_eQTL	modelGENE2	diff
YBEY	COL6A1	rs62215180	rs8133205	eQTL_eQTL	modelGENE1	diff
AC003002.6	ZNF548	rs11668232	rs57406117	eQTL_eQTL	modelGENE1	diff
MED8	SZT2	rs1051097	rs76969180	eQTL_eQTL	modelGENE2	diff
TMEM204	IFT140	rs8048206	rs2064291	eQTL_eQTL	modelGENE2	diff
NPLOC4	HEXDC	rs113257481	rs1141463	eQTL_eQTL	modelGENE1	diff
SLFN12	RP11-686D22.4	rs572091498	rs7220663	splicing_eQTL_eQTL	modelGENE1	diff
VASH1	RP11-488C13.5	rs12878611	rs10483877	splicing_eQTL_eQTL	modelGENE2	diff
RFX2	GBP5	rs4766578	rs35350651	trans_eQTL_trans_eQTL	Independent	diff
FAM134C	HSD17B1	rs610177	rs605059	eQTL_eQTL	modelGENE1	diff
MAPKBP1	RP11-23P13.7	rs60171235	rs61505160	eQTL_eQTL	modelGENE1	diff
MAPKBP1	SPTBN5	rs60171235	rs3784280	eQTL_eQTL	modelGENE1	diff
DIRAS1	SLC39A3	rs72980731	rs371909103	eQTL_eQTL	modelGENE2	diff
DIRAS1	AC006538.4	rs72980731	rs72980732	eQTL_eQTL	modelGENE2	diff
ZNF562	FBXL12	rs58542351	rs10423988	splicing_eQTL_eQTL	modelGENE1	diff
AKR1C1	RP11-445P17.8	rs9423597	rs9423593	eQTL_eQTL	modelGENE1	diff
CD4	CDH2	rs71640036	rs4253252	trans_pQTL_trans_pQTL	modelGENE1	diff
CD4	MMP2	rs71640036	rs4253252	trans_pQTL_trans_pQTL	modelGENE1	diff
CD4	MEPE	rs71640036	rs4253311	trans_pQTL_trans_pQTL	Independent	diff
CD4	ADAMTS13	rs71640036	rs4253248	trans_pQTL_trans_pQTL	modelGENE1	diff
LMF2	LMF2	rs73443336	rs60021445	eQTL_splicing_eQTL	modelGENE2	diff
NPIPB3	METTL9	rs58796204	rs118000330	eQTL_eQTL	modelGENE2	diff
NT5M	FLCN	rs12600635	rs8065774	eQTL_splicing_eQTL	modelGENE1	diff
NT5M	RP11-45M22.4	rs12600635	rs9896078	eQTL_eQTL	modelGENE1	diff
NT5M	FLCN	rs12600635	rs76246042	eQTL_eQTL	modelGENE1	diff
SOCS3	CASP5	rs4065321	rs4433838	trans_eQTL_trans_eQTL	Independent	diff
ARHGEF10L	SLC2A6	rs7903528	rs4749137	trans_eQTL_trans_eQTL	Independent	diff
H1F0	HIST1H2AC	rs2118309	rs6589006	trans_eQTL_trans_eQTL	modelGENE1	diff
ZNF550	ZIK1	rs75946741	rs73062587	eQTL_eQTL	modelGENE2	diff
TNFRSF9	PARK7	rs199765905	rs12088110	eQTL_eQTL	modelGENE1	diff
ZBTB41	CDHR5	rs12075161	rs12028827	eQTL_trans_pQTL	modelGENE1	diff
NCF2	ARPC5	rs2767306	rs2761562	eQTL_eQTL	modelGENE2	diff
RP11-242F4.2	CNOT7	rs56076518	rs73200917	eQTL_eQTL	modelGENE2	diff
RP11-242F4.2	CNOT7	rs56076518	rs73200928	eQTL_splicing_eQTL	modelGENE2	diff
GSTT1	KB-226F1.2	rs4822458	rs4822457	eQTL_eQTL	modelGENE1	diff
GSTT1	MIF	rs4822458	rs5751777	eQTL_eQTL	modelGENE1	diff
GSTT1	MIF	rs4822458	rs5751766	eQTL_pQTL	modelGENE1	diff
BTN2A2	BTN3A1	rs58825580	rs573022400	eQTL_eQTL	Independent	diff
BTN2A2	BTN3A1	rs58825580	rs6900665	eQTL_eQTL	Independent	diff
RP11-844P9.1	FGFR4	rs251845	rs149427507	eQTL_eQTL	modelGENE1	diff
ZSCAN29	ZNF284	rs17611866	rs149918573	trans_eQTL_trans_eQTL	modelGENE2	diff
KRT73	KRT72	rs35876916	rs111203894	eQTL_eQTL	Independent	diff
ABHD14B	RPL29	rs323886	rs3214327	eQTL_eQTL	modelGENE1	diff
GIMAP5	GIMAP8	rs4725943	rs72573479	eQTL_eQTL	Independent	diff
TMEM216	PPP1R32	rs34349513	rs2924443	eQTL_splicing_eQTL	modelGENE1	diff
ZNF812	FBXL12	rs58542351	rs10423988	splicing_eQTL_eQTL	modelGENE1	diff
INTS10	CSGALNACT1	rs28428748	rs73204703	eQTL_eQTL	modelGENE1	diff
S100A1	ILF2	rs75348188	rs9700928	eQTL_eQTL	modelGENE1	diff
CTBS	GNG5	rs2303307	rs142534762	eQTL_eQTL	modelGENE1	diff
ZNF367	CDC14B	rs71499001	rs7023022	eQTL_eQTL	modelGENE2	diff
PGF	MLH3	rs2080201	rs79107045	pQTL_splicing_eQTL	modelGENE1	diff
FEN1	FADS2	rs5792239	rs11320420	eQTL_eQTL	modelGENE1	diff
FEN1	PC.aa.C38.5	rs5792239	rs174551	eQTL_met_QTL	modelGENE1	diff
FEN1	PC.ae.C40.5	rs5792239	rs174547	eQTL_met_QTL	modelGENE1	diff
FEN1	X1.linoleoyl.GPE..18.2..	rs5792239	rs174548	eQTL_met_QTL	modelGENE1	diff
FEN1	PC.aa.C34.2	rs5792239	rs174584	eQTL_met_QTL	modelGENE1	diff
FEN1	PC.aa.C42.4	rs5792239	rs174529	eQTL_met_QTL	modelGENE1	diff
RNASEH2C	RNASEH2C	rs3372	rs199944500	eQTL_splicing_eQTL	modelGENE2	diff
RP11-171I2.4	TTN	rs13034990	rs16866365	eQTL_eQTL	Independent	diff
FAM21C	AGAP4	rs143345618	rs144720335	eQTL_eQTL	modelGENE2	diff
SIRPG	SIRPB1	rs2253814	rs2254194	eQTL_eQTL	modelGENE1	diff
HABP4	ERCC6L2	rs7031564	rs4742743	eQTL_eQTL	modelGENE1	diff
CORO7	PAM16	rs12709117	rs2289303	eQTL_splicing_eQTL	modelGENE1	diff
CORO7	PAM16	rs12709117	rs6500595	eQTL_eQTL	modelGENE1	diff
CTD-2368P22.1	ZNF329	rs1035522	rs11668979	eQTL_eQTL	modelGENE2	diff
PARS2	MROH7-TTC4	rs2764822	rs1180945	eQTL_eQTL	modelGENE2	diff
C19orf33	CTB-102L5.4	rs71354995	rs3214617	splicing_eQTL_eQTL	modelGENE2	diff
C9orf139	UAP1L1	rs72108373	rs41307440	eQTL_eQTL	modelGENE1	diff
C9orf139	ENTPD2	rs72108373	rs11794029	eQTL_eQTL	modelGENE1	diff
C9orf139	SAPCD2	rs72108373	rs41307440	eQTL_eQTL	modelGENE1	diff
SMAP2	ZMPSTE24	rs35524675	rs383228	eQTL_eQTL	modelGENE2	diff
MAEA	MAEA	rs9990527	rs6850727	splicing_eQTL_eQTL	Independent	diff
CLDN7	PHF23	rs11544290	rs146005466	eQTL_eQTL	modelGENE2	diff
CLDN7	ACAP1	rs11544290	rs112216599	eQTL_eQTL	modelGENE2	diff
CCDC92	ZNF664	rs11831739	rs151256803	eQTL_eQTL	Independent	diff
PRMT5	LRP10	rs2008345	rs7147394	eQTL_eQTL	modelGENE2	diff
BCKDK	STX4	rs12716982	rs10871454	eQTL_eQTL	modelGENE2	diff
SSH3	NDUFV1	rs2306144	rs3741165	eQTL_splicing_eQTL	modelGENE1	diff
SYP	PRICKLE3	23:49047325:A:G	23:49047619:T:C	eQTL_eQTL	modelGENE2	diff
SYP	CCDC22	23:49047325:A:G	23:49071964:A:G	eQTL_eQTL	modelGENE2	diff
SULT1A2	SBK1	rs3859172	rs111857492	eQTL_eQTL	modelGENE1	diff
TDP2	PAQR7	rs73008259	rs149110519	trans_eQTL_trans_eQTL	modelGENE1	diff
CTNND1	TIGD6	rs10068537	rs10072275	trans_eQTL_eQTL	modelGENE2	diff
CR2	CR1	rs2182912	rs9429780	pQTL_eQTL	modelGENE1	diff
SDCCAG8	CEP170	rs12741781	rs12067370	eQTL_eQTL	modelGENE2	diff
ZNF320	ZNF28	rs1044467	rs111541336	eQTL_eQTL	modelGENE2	diff
ZNF320	ZNF321P	rs1044467	rs9304742	eQTL_eQTL	modelGENE2	diff
TEN1	EVPL	rs3760131	rs2598418	eQTL_eQTL	modelGENE2	diff
TEN1	CDK3	rs3760131	rs1135531	eQTL_eQTL	modelGENE2	diff
CEACAM6	LTF	rs13284665	rs3750329	trans_eQTL_trans_eQTL	Independent	diff
VCAM1	VCAM1	rs141294855	rs139599486	eQTL_pQTL	modelGENE2	diff
ALAD	C9orf43	rs41313331	rs72760092	eQTL_eQTL	modelGENE1	diff
SELP	C1orf112	rs72712030	rs3917733	eQTL_eQTL	modelGENE2	diff
ALG8	KCTD21	rs640016	rs682786	splicing_eQTL_eQTL	modelGENE2	diff
ALG8	ALG8	rs640016	rs75507976	splicing_eQTL_eQTL	modelGENE2	diff
RP11-445P17.8	AKR1C3	rs9423593	rs9423597	eQTL_eQTL	modelGENE2	diff
RP11-196G11.1	PRSS53	rs181163532	rs559202492	eQTL_eQTL	Independent	diff
RP11-196G11.1	VKORC1	rs181163532	rs559202492	eQTL_eQTL	Independent	diff
SCGB3A1	CNOT6	rs9800264	rs112051735	eQTL_eQTL	modelGENE2	diff
SHC1	SHC1	rs1131397	rs3766921	eQTL_splicing_eQTL	modelGENE2	diff
BPGM	C9orf78	rs7047271	rs10115114	trans_eQTL_splicing_eQTL	modelGENE1	diff
BPGM	C9orf78	rs7047271	rs11791099	trans_eQTL_eQTL	Independent	diff
RP11-347I19.8	RHOF	rs895951	rs11378677	eQTL_eQTL	modelGENE2	diff
FAM32A	AP1M1	rs2307611	rs206231	eQTL_eQTL	modelGENE1	diff
TSC22D1	PPDPF	rs9376090	rs35786788	trans_eQTL_trans_eQTL	modelGENE1	diff
LRRC61	LRRC61	rs56190213	rs2159236	splicing_eQTL_eQTL	modelGENE1	diff
KANSL2	KANSL2	rs34683703	rs149152239	eQTL_splicing_eQTL	modelGENE1	diff
TRABD2A	TRABD2A	rs12472846	rs74437054	splicing_eQTL_eQTL	modelGENE2	diff
ANG	AL163636.6	rs145917464	rs58132820	pQTL_eQTL	modelGENE2	diff
MAN2C1	SNUPN	rs11637068	rs4371118	eQTL_eQTL	modelGENE2	diff
BCKDHA	BCKDHA	rs10422956	rs2241710	splicing_eQTL_eQTL	modelGENE2	diff
GBP5	OBFC1	rs35350651	rs4766578	trans_eQTL_trans_eQTL	Independent	diff
GBP5	SMTNL1	rs35350651	rs4766578	trans_eQTL_trans_eQTL	Independent	diff
RNF115	NBPF10	rs10752827	rs71077279	eQTL_eQTL	modelGENE2	diff
CTD-2370N5.3	NF1	rs12602834	rs12943365	eQTL_eQTL	modelGENE2	diff
TECPR2	ST3GAL2	rs4065321	rs8070444	trans_eQTL_trans_eQTL	Independent	diff
TECPR2	THOC5	rs4065321	rs4433838	trans_eQTL_trans_eQTL	Independent	diff
TECPR2	CASP5	rs4065321	rs4433838	trans_eQTL_trans_eQTL	Independent	diff
OXA1L	ABHD4	rs137890972	rs67157457	eQTL_eQTL	modelGENE2	diff
PNKP	PNKP	rs3739164	rs2257103	splicing_eQTL_eQTL	modelGENE1	diff
PTGS1	TMC5	rs11653357	rs7503168	trans_eQTL_trans_eQTL	modelGENE2	diff
PTGS1	UBA52	rs11653357	rs7503168	trans_eQTL_trans_eQTL	modelGENE2	diff
PTGS1	PEAR1	rs11653357	rs9907772	trans_eQTL_trans_eQTL	Independent	diff
PTGS1	C15orf54	rs11653357	rs7503168	trans_eQTL_trans_eQTL	modelGENE2	diff
PTGS1	NRGN	rs11653357	rs7503168	trans_eQTL_trans_eQTL	Independent	diff
PAM16	PAM16	rs2289303	rs6500595	splicing_eQTL_eQTL	modelGENE2	diff
GIT2	TCHP	rs529240220	rs11068641;rs544805389	eQTL_eQTL	Independent	diff
CASP2	TAS2R60	rs71168724	rs11765305	eQTL_eQTL	modelGENE1	diff
CASP2	EPHA1	rs71168724	rs11765305	eQTL_eQTL	modelGENE1	diff
CASP2	ZYX	rs71168724	rs11765305	eQTL_eQTL	modelGENE1	diff
HBP1	COG5	rs34325395	rs62483725	eQTL_eQTL	modelGENE1	diff
IL17RB	ACTR8	rs58065023	rs34167860	eQTL_eQTL	modelGENE1	diff
AP001257.1	MS4A2	rs487997	rs1441586	eQTL_eQTL	modelGENE1	diff
KHK	MAPRE3	rs6742004	rs140981062	eQTL_eQTL	modelGENE2	diff
KHK	CGREF1	rs6742004	rs11691465	eQTL_eQTL	modelGENE2	diff
SFMBT1	ITIH4	rs2239547	rs13072536	eQTL_splicing_eQTL	modelGENE1	diff
SFMBT1	RP5-966M1.6	rs2239547	rs13072536	eQTL_splicing_eQTL	modelGENE1	diff
PF4	SLC24A3	rs2317255	rs530773244	trans_eQTL_trans_eQTL	Independent	diff
PF4	CALD1	rs2317255	rs530773244	trans_eQTL_trans_eQTL	Independent	diff
ESYT2	VIPR2	rs544900089	rs6969283	eQTL_eQTL	modelGENE1	diff
NBPF14	NBPF16	rs669249	rs200889762	splicing_eQTL_eQTL	modelGENE1	diff
CD52	PDIK1L	rs12062488	rs568296045	eQTL_eQTL	modelGENE1	diff
CRKL	PPP1R2	rs9545842	rs9545843	trans_pQTL_trans_pQTL	Independent	diff
CRKL	GRAP2	rs9545842	rs9545843	trans_pQTL_trans_pQTL	Independent	diff
GCOM1	POLR2M	rs4774966	rs141701565	eQTL_eQTL	Independent	diff
RP11-295K3.1	CTSD	rs7940241	rs2010152	eQTL_eQTL	Independent	diff
RP11-295K3.1	CTSD	rs7940241	rs55956004	eQTL_eQTL	Independent	diff
UHRF1BP1	SNRPC	rs912716	rs9469884	eQTL_splicing_eQTL	modelGENE2	diff
RNF185	PIK3IP1	rs1985531	rs34365365	eQTL_splicing_eQTL	modelGENE2	diff
SLC25A39	CEACAM8	rs34365655	rs114641762	splicing_eQTL_trans_pQTL	modelGENE2	diff
LZIC	RBP7	rs34155447	rs1220397	splicing_eQTL_eQTL	modelGENE2	diff
DLEU1	SETDB2	rs61961305	rs138934980	eQTL_eQTL	modelGENE2	diff
ZFYVE27	SFRP5	rs7922907	rs11189362	splicing_eQTL_eQTL	modelGENE2	diff
KCNA6	GALNT8	rs17702448	rs972883	eQTL_eQTL	Independent	diff
PYGL	THOC5	rs4065321	rs4433838	trans_eQTL_trans_eQTL	Independent	diff
NCR3	ATP6V1G2-DDX39B	rs3093562	rs77639798	eQTL_eQTL	modelGENE1	diff
ATP6V0D1	ZDHHC1	rs13333582	rs113366890	eQTL_eQTL	modelGENE2	diff
ATP6V0D1	CTCF	rs13333582	rs79437914	eQTL_eQTL	modelGENE2	diff
ATP6V0D1	TPPP3	rs13333582	rs9936306	eQTL_eQTL	modelGENE2	diff
ATP6V0D1	E2F4	rs13333582	rs113699397	eQTL_eQTL	modelGENE2	diff
ZNF587	ZNF587B	rs574175389	rs10419004	eQTL_eQTL	Independent	diff
STMN3	PTK6	rs58850142	rs453481	eQTL_eQTL	modelGENE2	diff
KHNYN	CBLN3	rs4982912	rs2273632	splicing_eQTL_eQTL	modelGENE2	diff
KHNYN	RP11-934B9.3	rs4982912	rs7143804	splicing_eQTL_eQTL	modelGENE2	diff
UBXN11	CD52	rs7517584	rs113668595	eQTL_eQTL	modelGENE2	diff
BTLA	CD200	rs3112271	rs3109032	eQTL_eQTL	Independent	diff
MUSTN1	TMEM110-MUSTN1	rs10716399	rs77032405	eQTL_eQTL	Independent	diff
ZNF773	AC004076.9	rs113698902	rs58125705	eQTL_eQTL	modelGENE2	diff
SLX1A	ZNF771	rs201436497	rs68038236	eQTL_eQTL	modelGENE2	diff
DNTTIP2	DNTTIP2	rs116130196	rs138000362	eQTL_splicing_eQTL	modelGENE2	diff
ACAT2	MRPL18	rs2758311	rs55996733	eQTL_splicing_eQTL	modelGENE2	diff
ZNF506	ZNF486	rs12052168	rs12983372	eQTL_eQTL	modelGENE2	diff
ZNF506	ZNF90	rs12052168	rs12983372	eQTL_eQTL	modelGENE2	diff
ZNF419	ZNF211	rs542721951;rs112997866	rs13088318	trans_eQTL_trans_eQTL	modelGENE1	diff
RP11-252A24.3	PDPR	rs117041818	rs16973166	eQTL_trans_eQTL	Independent	diff
NOC4L	GALNT9	rs28680649	rs4074046	eQTL_eQTL	modelGENE1	diff
PYROXD2	PYROXD2	rs4488133	rs11189591	eQTL_splicing_eQTL	modelGENE1	diff
CYTH1	CYTH1	rs12943069	rs6728	eQTL_splicing_eQTL	modelGENE1	diff
EVPL	CDK3	rs2598418	rs1135531	eQTL_eQTL	modelGENE2	diff
KLRC3	NKG2-E	rs17513937	rs11053802	splicing_eQTL_eQTL	modelGENE2	diff
KLRC3	KLRC3	rs17513937	rs11053802	splicing_eQTL_eQTL	modelGENE2	diff
KLRC3	KLRC4	rs17513937	rs2460740	splicing_eQTL_eQTL	modelGENE2	diff
PPAN-P2RY11	P2RY11	rs539432790	esv3643648	eQTL_eQTL	Independent	diff
PYGL	ABHD12B	rs6572709	rs2027341	splicing_eQTL_eQTL	modelGENE2	diff
ATP13A1	GMIP	rs112879098	rs55831814	eQTL_eQTL	modelGENE2	diff
ECH1	AC104534.3	rs7248208	rs10411844	eQTL_eQTL	Independent	diff
OAS3	OAS3	rs2057778	rs7132797	splicing_eQTL_eQTL	modelGENE2	diff
AC006129.2	CEACAM21	rs4803479	rs1860255	splicing_eQTL_splicing_eQTL	modelGENE1	diff
PILRB	PILRA	rs1859788	rs2405442	pQTL_pQTL	modelGENE1	diff
ZNF548	ZNF548	rs66747416	rs57406117	splicing_eQTL_eQTL	modelGENE1	diff
CTSD	RP11-295K3.1	rs2010152	rs56917682	eQTL_eQTL	Independent	diff
ZNF134	ZNF256	rs542721951;rs112997866	rs63322462	trans_eQTL_trans_eQTL	Independent	diff
ZNF134	ZNF776	rs542721951;rs112997866	rs13088318	trans_eQTL_trans_eQTL	Independent	diff
ZNF134	ZNF211	rs542721951;rs112997866	rs13088318	trans_eQTL_trans_eQTL	Independent	diff
RP11-468E2.2	RP11-468E2.2	rs10131832	rs149643983	splicing_eQTL_eQTL	modelGENE2	diff
LCN12	FUT7	rs2386136	rs57024841	eQTL_eQTL	modelGENE2	diff
ZNF208	ZNF66	rs12327638	rs4809135	eQTL_eQTL	modelGENE2	diff
ZNF208	ZNF626	rs12327638	rs34035322	eQTL_eQTL	modelGENE1	diff
ZNF208	CTC-513N18.7	rs12327638	rs68172713	eQTL_eQTL	modelGENE2	diff
RGAG4	ZMYM3	23:71397737:G:A	23:71414402:G:A	eQTL_eQTL	modelGENE2	diff
AC005307.3	MAP1B	rs342295	rs342296	trans_eQTL_trans_eQTL	modelGENE1	diff
HES4	RP11-54O7.17	rs13303313	rs2298214	splicing_eQTL_eQTL	modelGENE2	diff
TDRD7	OAS2	rs11185603	rs876037	trans_eQTL_trans_eQTL	Independent	diff
TDRD7	NAT8L	rs11185603	rs876038	trans_eQTL_trans_eQTL	modelGENE1	diff
TDRD7	LINC00996	rs11185603	rs876038	trans_eQTL_trans_eQTL	modelGENE1	diff
NUDT3	NUDT3	rs534231878;rs55841266	rs79967374	splicing_eQTL_eQTL	modelGENE2	diff
NUDT3	NUDT3	rs534231878;rs55841266	rs55812200	splicing_eQTL_eQTL	modelGENE2	diff
C6orf25	MSH5	rs34137317	rs144354976	eQTL_eQTL	modelGENE2	diff
NARFL	HAGHL	rs12051048	rs7205337	eQTL_eQTL	Independent	diff
TRAPPC2P1	ZNF548	rs66747416	rs57406117	splicing_eQTL_eQTL	modelGENE1	diff
TNFRSF25	ESPN	rs4908891	rs11485227	eQTL_eQTL	modelGENE1	diff
RAB40C	PIGQ	rs72767885	rs74872027	eQTL_eQTL	modelGENE1	diff
VTI1B	PLEKHH1	rs8011307	rs7156144	eQTL_eQTL	modelGENE2	diff
FHDC1	ARFIP1	rs4276265	rs4619875	eQTL_eQTL	modelGENE2	diff
DDI2	RSC1A1	rs7516453	rs570279860;rs139773534	eQTL_eQTL	Independent	diff
DDI2	PLEKHM2	rs7516453	rs12084518	eQTL_splicing_eQTL	modelGENE2	diff
CC2D1B	ZCCHC11	rs6702536	rs563947687	eQTL_eQTL	modelGENE1	diff
DBN1	PDLIM7	rs112701264	rs335435	eQTL_eQTL	modelGENE2	diff
SPAG7	CAMTA2	rs4790719	rs55943469	splicing_eQTL_eQTL	modelGENE2	diff
SPAG7	KIF1C	rs4790719	rs4790718	splicing_eQTL_eQTL	modelGENE2	diff
LUZP6	MTPN	rs73164996	rs111630155	eQTL_eQTL	modelGENE1	diff
ZNF17	AC004076.7	rs3746224	rs7255035	splicing_eQTL_eQTL	modelGENE2	diff
CLEC10A	OAS2	rs11185603	rs876037	trans_eQTL_trans_eQTL	modelGENE2	diff
CLEC10A	NAT8L	rs11185603	rs876038	trans_eQTL_trans_eQTL	modelGENE2	diff
CLEC10A	LINC00996	rs11185603	rs876038	trans_eQTL_trans_eQTL	modelGENE2	diff
HLA-DQA1	HLA-DQB1	rs9272725	rs1063355	eQTL_splicing_eQTL	modelGENE1	diff
HLA-DQA1	HLA-DQB2	rs9272725	rs1049086	eQTL_eQTL	modelGENE2	diff
ITGB4	RGL4	rs66982618	rs66600044	trans_eQTL_trans_eQTL	modelGENE1	diff
ST3GAL2	LIMK2	rs8070444	rs4065321	trans_eQTL_trans_eQTL	Independent	diff
ST3GAL2	MAPK14	rs8070444	rs4065321	trans_eQTL_trans_eQTL	Independent	diff
ZKSCAN5	ZNF394	rs11973801	rs10215765	eQTL_eQTL	modelGENE2	diff
ATP9A	SALL4	rs6013240	rs62228304	eQTL_eQTL	modelGENE2	diff
TNFAIP8L2	SCNM1	rs61321900	rs145975538	splicing_eQTL_eQTL	modelGENE2	diff
RHBDD2	HSPB1	rs2302434	rs59882870	eQTL_eQTL	modelGENE1	diff
ACTN4	CAPN12	rs3745859	rs11338400	splicing_eQTL_eQTL	modelGENE2	diff
MOSPD3	TFR2	rs57934902	rs62482239	eQTL_eQTL	modelGENE2	diff
C8orf46	ADHFE1	rs11343824	rs2555575	eQTL_eQTL	Independent	diff
ORAI2	PRKRIP1	rs2529109	rs2950183	eQTL_eQTL	modelGENE1	diff
ORAI2	RASA4B	rs2529109	rs62482947	eQTL_eQTL	modelGENE2	diff
KLHDC7B	CHKB	rs1866	rs5770772	eQTL_eQTL	modelGENE2	diff
C15orf38	C15orf38-AP3S2	rs1256839	rs36090584	eQTL_eQTL	Independent	diff
MICAL1	CD164	rs9487083	rs17070554	eQTL_eQTL	modelGENE2	diff
PKDREJ	TTC38	rs6519994	rs6008505	eQTL_eQTL	modelGENE1	diff
KB-226F1.2	MIF	rs4822457	rs5751777	eQTL_eQTL	modelGENE2	diff
KB-226F1.2	MIF	rs4822457	rs5751766	eQTL_pQTL	modelGENE2	diff
KB-226F1.2	GSTT1	rs4822457	rs140244	eQTL_eQTL	modelGENE2	diff
USP22	TMEM11	rs1127815	rs2009756	eQTL_eQTL	modelGENE2	diff
USP22	TMEM11	rs1127815	rs8077998	eQTL_eQTL	modelGENE2	diff
TRPT1	FERMT3	rs77281744	rs2186571	splicing_eQTL_splicing_eQTL	modelGENE2	diff
CTD-2207O23.12	ZNF358	rs11880122	rs141969273	eQTL_eQTL	Independent	diff
PARP15	PARP15	rs17208928	rs2332287	splicing_eQTL_eQTL	modelGENE2	diff
LGALS4	PDCD1LG2	rs532436	rs8176643	trans_pQTL_trans_pQTL	modelGENE1	diff
LGALS4	PEAR1	rs532436	rs651007	trans_pQTL_trans_pQTL	modelGENE1	diff
ARHGAP19-SLIT1	ARHGAP19	rs147326704	rs550993839	eQTL_eQTL	Independent	diff
RP11-514P8.6	UPK3BL	rs62484778	rs62484777	eQTL_eQTL	Independent	diff
HLA-DRB1	HLA-DRB1	rs28366317	rs9270575	splicing_eQTL_eQTL	modelGENE2	diff
HLA-DRB1	HLA-DQA2	rs28366317	rs201611438	splicing_eQTL_eQTL	modelGENE2	diff
SCNM1	SCNM1	rs145975538	rs61321900	eQTL_splicing_eQTL	modelGENE1	diff
CCR3	FYCO1	rs80343855	rs17078449	eQTL_splicing_eQTL	modelGENE1	diff
AURKB	CTC1	rs55667381	rs9897627	eQTL_eQTL	modelGENE2	diff
AURKB	RP11-849F2.8	rs55667381	rs8076031	eQTL_eQTL	modelGENE1	diff
ZNF547	ZNF304	rs35055601	rs862704	eQTL_eQTL	Independent	diff
BNIPL	FAM63A	rs140386498	rs587641005	eQTL_eQTL	modelGENE2	diff
ZNF177	ZNF699	rs59300029	rs6512110	eQTL_eQTL	modelGENE1	diff
ZNF177	SIK1	rs59300029	rs6512110	eQTL_trans_eQTL	modelGENE1	diff
TM4SF19	TCTEX1D2	rs73212176	rs55996879	eQTL_eQTL	modelGENE1	diff
RNASE1	RNASE6	rs8003927	rs11847637	eQTL_eQTL	Independent	diff
SLC35E2B	C1orf233	rs72634825	rs147261530	eQTL_eQTL	modelGENE2	diff
GPANK1	VWA7	rs62395814	rs62395823	eQTL_eQTL	modelGENE1	diff
GPANK1	AIF1	rs62395814	rs17200969	eQTL_eQTL	modelGENE2	diff
ZNF587B	TMEM56	rs12978571	rs35213303	eQTL_trans_eQTL	modelGENE2	diff
ZNF587B	CTD-2583A14.10	rs12978571	rs59223274	eQTL_eQTL	Independent	diff
MIF	MIF	rs5751777	rs5751766	eQTL_pQTL	modelGENE2	diff
MIF	GSTT1	rs5751777	rs140244	eQTL_eQTL	modelGENE2	diff
CHI3L1	SQLE	rs2954029	rs66614050	trans_pQTL_eQTL	modelGENE2	diff
PCMT1	GINM1	rs146361457	rs4869923	eQTL_eQTL	modelGENE1	diff
RP11-344N10.5	NUDT13	rs113122458	rs7069813	eQTL_eQTL	modelGENE1	diff
RPS9	LILRA6	rs565906451	rs6509851	eQTL_eQTL	modelGENE1	diff
CTC-360G5.1	SARS2	rs9749516	rs8113389	eQTL_eQTL	modelGENE1	diff
SLFN12	SLFN13	rs72828014	rs72828054	eQTL_eQTL	modelGENE1	diff
GATM	SLC30A4	rs56738434	rs146230421	splicing_eQTL_eQTL	modelGENE1	diff
MLLT11	C1orf56	rs3806387	rs10749659	eQTL_eQTL	modelGENE2	diff
MLLT11	GABPB2	rs3806387	rs4970999	eQTL_eQTL	modelGENE1	diff
CCL5	C17orf66	rs4251776	rs79277945	splicing_eQTL_eQTL	modelGENE2	diff
HLA-F	HLA-A	rs9260219	rs9260072	splicing_eQTL_splicing_eQTL	modelGENE1	diff
RP1-74M1.3	EPHB2	rs2043970	rs144045260	eQTL_eQTL	modelGENE1	diff
MEF2BNB	MEF2BNB-MEF2B	rs67238925	rs7360000	eQTL_splicing_eQTL	modelGENE1	diff
CBLN3	RP11-934B9.3	rs2273632	rs7143804	eQTL_eQTL	modelGENE2	diff
VMO1	BCL2A1	rs7180804	rs7177355	trans_eQTL_eQTL	modelGENE1	diff
MEGT1	LY6G6F	rs9264978	rs567986758	eQTL_eQTL	Independent	diff
PLA2G4B	EHD4	rs1704389	rs11070353	eQTL_eQTL	modelGENE1	diff
ZNF7	FOXH1	rs67557810	rs116714196	eQTL_eQTL	modelGENE1	diff
FAM126B	AC007283.5	rs149206908	rs190565001	eQTL_eQTL	Independent	diff
UAP1L1	ENTPD2	rs41307440	rs11794029	eQTL_eQTL	modelGENE2	diff
UAP1L1	CARD9	rs41307440	rs111877141	eQTL_eQTL	modelGENE2	diff
PLCB2	PLCB2	rs3743138	rs56135201	splicing_eQTL_eQTL	modelGENE2	diff
FADS2	PC.aa.C38.5	rs11320420	rs174551	eQTL_met_QTL	modelGENE1	diff
FADS2	PC.ae.C40.5	rs11320420	rs174547	eQTL_met_QTL	modelGENE2	diff
FADS2	PC.aa.C42.6	rs11320420	rs174547	eQTL_met_QTL	modelGENE2	diff
FADS2	PC.aa.C34.2	rs11320420	rs174584	eQTL_met_QTL	modelGENE2	diff
FADS2	PC.aa.C42.4	rs11320420	rs174529	eQTL_met_QTL	modelGENE2	diff
TMC5	PGRMC1	rs7503168	rs11653357	trans_eQTL_trans_eQTL	modelGENE1	diff
TMC5	PEAR1	rs7503168	rs9907772	trans_eQTL_trans_eQTL	modelGENE1	diff
TMC5	TSPAN9	rs7503168	rs11653357	trans_eQTL_trans_eQTL	modelGENE1	diff
RETSAT	TCF7L1	rs10460587	rs10460586	eQTL_eQTL	modelGENE1	diff
MTM1	MTMR1	23:149816586:T:A	23:149874497:A:G	eQTL_eQTL	modelGENE1	diff
RAB3D	DKFZP761J1410	rs322151	rs322139	eQTL_eQTL	Independent	diff
ACD	ATP6V0D1	rs140623181	rs73595580	eQTL_eQTL	modelGENE2	diff
ACD	FAM65A	rs140623181	rs9924509	eQTL_eQTL	modelGENE1	diff
SLC39A1	NUP210L	rs114304967	rs114697636	eQTL_eQTL	modelGENE1	diff
NCF4	MPST	rs3788524	rs2056912	eQTL_eQTL	modelGENE1	diff
YOD1	CD55	rs2017760	rs2564975	eQTL_eQTL	modelGENE1	diff
C1QBP	ZNF232	rs56152541	rs149997081	eQTL_splicing_eQTL	modelGENE1	diff
ANKRD9	CINP	rs1061924	rs4906212	eQTL_eQTL	modelGENE2	diff
CTC-559E9.4	LINC00663	rs248937	rs248944	eQTL_eQTL	Independent	diff
THOC5	THOC5	rs5763300	rs5763301	eQTL_splicing_eQTL	modelGENE1	diff
LINC00339	LINC00339	rs2865198	rs3754505	eQTL_splicing_eQTL	modelGENE1	diff
HNRNPUL1	CCDC97	rs3816052	rs35369738	eQTL_eQTL	modelGENE2	diff
RIF1	TNFAIP6	rs12617724	rs2278089	eQTL_eQTL	modelGENE1	diff
UNC45B	MMP28	rs16970673	rs2101140	eQTL_eQTL	modelGENE2	diff
UNC45B	RP11-47L3.1	rs16970673	rs79310726	eQTL_eQTL	modelGENE2	diff
PRKRIP1	RASA4B	rs2950183	rs62482947	eQTL_eQTL	modelGENE2	diff
FAM63A	PRUNE	rs587641005	rs140386498	eQTL_eQTL	modelGENE1	diff
BEAN1	CKLF-CMTM1	rs16956795	rs3743713	eQTL_splicing_eQTL	modelGENE1	diff
BEAN1	CKLF	rs16956795	rs3743715	eQTL_eQTL	modelGENE2	diff
BEAN1	CMTM3	rs16956795	rs3816410	eQTL_eQTL	modelGENE2	diff
BEAN1	RP11-403P17.3	rs16956795	rs141443287	eQTL_eQTL	modelGENE2	diff
ALPK1	THOC5	rs4065321	rs4433838	trans_eQTL_trans_eQTL	Independent	diff
BRK1	BRK1	rs34760051	rs546079992	eQTL_splicing_eQTL	modelGENE2	diff
DENND5A	TMEM41B	rs16906708	rs116530456	eQTL_eQTL	modelGENE2	diff
RP11-430C7.5	MDM4	rs4951076	rs11240753	eQTL_eQTL	modelGENE1	diff
RSU1	RSU1	rs1797077	rs780632	splicing_eQTL_eQTL	modelGENE2	diff
LIMK1	EIF4H	rs223030	rs4027712	eQTL_eQTL	modelGENE1	diff
TMOD3	TMOD2	rs2570224	rs12917133	eQTL_eQTL	modelGENE1	diff
MCM7	MBLAC1	rs142917587	rs183253503	eQTL_eQTL	modelGENE1	diff
MCM7	COPS6	rs142917587	rs77515038	eQTL_eQTL	modelGENE1	diff
CKLF-CMTM1	CKLF	rs3743713	rs3743715	splicing_eQTL_eQTL	modelGENE2	diff
CKLF-CMTM1	CMTM3	rs3743713	rs3816410	splicing_eQTL_eQTL	modelGENE2	diff
CKLF-CMTM1	RP11-403P17.3	rs3743713	rs141443287	splicing_eQTL_eQTL	modelGENE2	diff
HBG2	HBG1	rs138988228	rs118077469	eQTL_eQTL	Independent	diff
OAS2	SIGLEC1	rs3812591	rs35531907	trans_eQTL_trans_eQTL	Independent	diff
UBE3D	DOPEY1	rs4434446	rs76691093	eQTL_eQTL	modelGENE2	diff
RP11-322E11.6	INO80C	rs355328	rs189576	eQTL_eQTL	Independent	diff
KRT71	KRT2	rs679089	rs34155853	splicing_eQTL_eQTL	modelGENE2	diff
PC.aa.C38.5	PC.ae.C40.5	rs174551	rs174547	met_QTL_met_QTL	Independent	diff
PC.aa.C38.5	PC.aa.C42.6	rs174551	rs174547	met_QTL_met_QTL	Independent	diff
PC.aa.C38.5	X1.linoleoyl.GPE..18.2..	rs174551	rs174548	met_QTL_met_QTL	modelGENE2	diff
PC.aa.C38.5	PC.aa.C34.2	rs174551	rs174584	met_QTL_met_QTL	Independent	diff
PC.aa.C38.5	PC.aa.C42.4	rs174551	rs174529	met_QTL_met_QTL	Independent	diff
PGLYRP1	PGLYRP1	rs35247686	rs8102493	pQTL_eQTL	modelGENE1	diff
THBD	CD93	rs844884	rs844867	eQTL_eQTL	modelGENE2	diff
BEND7	PRPF18	rs4750385	rs10906410	eQTL_eQTL	modelGENE2	diff
RP11-96H19.1	SLC38A2	rs4768697	rs11833236	eQTL_eQTL	modelGENE1	diff
PLAGL1	PAQR7	rs73008259	rs149110519	eQTL_trans_eQTL	modelGENE1	diff
SLC46A3	FLT1	rs9508158	rs7985665	eQTL_eQTL	modelGENE2	diff
RPL14	RPL14	rs2276871	rs34796686	eQTL_splicing_eQTL	modelGENE1	diff
TMCO4	NBL1	rs6677765	rs7527271	eQTL_eQTL	modelGENE2	diff
SUPV3L1	TSPAN15	rs10762264	rs5030937	eQTL_eQTL	modelGENE2	diff
CST3	CST3	rs734801	rs2405367	eQTL_pQTL	modelGENE2	diff
PYROXD2	PYROXD2	rs10883088	rs11189591	eQTL_splicing_eQTL	modelGENE1	diff
ANKRD26	LINC00202-1	rs41282204	rs142921734	eQTL_eQTL	modelGENE2	diff
CREB5	BCL2L11	rs6979374	rs4719946	eQTL_trans_eQTL	modelGENE2	diff
SPIRE2	TUBB3	rs535332020	rs79597287	eQTL_eQTL	modelGENE1	diff
ZNF256	ZNF90	rs63322462	rs542721951;rs112997866	trans_eQTL_trans_eQTL	modelGENE2	diff
ZNF256	ZNF415	rs63322462	rs542721951;rs112997866	trans_eQTL_trans_eQTL	modelGENE2	diff
ZNF445	ZKSCAN7	rs143562407	rs148768231	eQTL_eQTL	modelGENE1	diff
ZNF445	ZNF660	rs143562407	rs148768231	eQTL_eQTL	modelGENE1	diff
GNA11	GNA11	rs308033	rs308036	eQTL_splicing_eQTL	modelGENE2	diff
RP11-526I2.5	ASB7	rs72761245	rs74920027	eQTL_eQTL	modelGENE2	diff
SIGLEC12	SIGLEC12	rs3810114	rs3810109	splicing_eQTL_eQTL	modelGENE2	diff
CLEC14A	PDCD1LG2	rs532436	rs8176643	trans_pQTL_trans_pQTL	modelGENE2	diff
CLEC14A	PEAR1	rs532436	rs651007	trans_pQTL_trans_pQTL	modelGENE2	diff
PEX12	NPRL3	rs321599	rs1046321;rs200648389	eQTL_trans_eQTL	modelGENE2	diff
PEX12	AP2B1	rs321599	rs533874527	eQTL_eQTL	modelGENE2	diff
PEX12	BAG6	rs321599	rs1046321;rs200648389	eQTL_trans_eQTL	modelGENE2	diff
CRHR1	LRRC37A2	rs112972619	rs413519	eQTL_eQTL	modelGENE2	diff
NBPF14	NBPF16	rs669249	rs200889762	eQTL_eQTL	modelGENE1	diff
SMTNL1	TIMM10	rs2729382	rs2649651	eQTL_eQTL	Independent	diff
ZFP62	LINC00847	rs137858608	rs112613640	splicing_eQTL_eQTL	modelGENE1	diff
CTD-2368P22.1	ZNF154	rs6510111	rs34948790	eQTL_eQTL	Independent	diff
CTD-2368P22.1	ZNF814	rs6510111	rs808489	eQTL_eQTL	modelGENE1	diff
MAP10	NTPCR	rs6678880	rs743198	eQTL_eQTL	modelGENE1	diff
MAP10	PCNXL2	rs6678880	rs12021705	eQTL_eQTL	modelGENE2	diff
RRP9	RAD54L2	rs143423464	rs149655599	eQTL_eQTL	modelGENE1	diff
EMID1	SHARPIN	rs12718598	rs6592965	trans_eQTL_trans_eQTL	modelGENE1	diff
EMID1	MYL4	rs12718598	rs6592965	trans_eQTL_trans_eQTL	modelGENE1	diff
EMID1	FBXO7	rs12718598	rs6592965	trans_eQTL_trans_eQTL	modelGENE2	diff
C8orf44-SGK3	ARFGEF1	rs548626236;rs556637603	rs145779136	eQTL_eQTL	modelGENE2	diff
RP11-477N3.1	GPR75	rs74693460	rs576712277	eQTL_eQTL	modelGENE2	diff
ZDHHC1	CTCF	rs113366890	rs79437914	eQTL_eQTL	modelGENE2	diff
ZDHHC1	TPPP3	rs113366890	rs9936306	eQTL_eQTL	Independent	diff
ZDHHC1	E2F4	rs113366890	rs113699397	eQTL_eQTL	modelGENE2	diff
PSENEN	HSPB6	rs4806198	rs58561864	eQTL_eQTL	modelGENE2	diff
APIP	SCGB3A1	rs2915228	rs567141702;rs570982520	eQTL_trans_pQTL	modelGENE2	diff
DAP3	YY1AP1	rs4824	rs147713038	splicing_eQTL_splicing_eQTL	modelGENE2	diff
BBS2	AMFR	rs4783943	rs13331718	eQTL_eQTL	modelGENE2	diff
TRIM26	RPP21	rs563936332	rs2517614	splicing_eQTL_eQTL	modelGENE2	diff
KIAA0391	NFKB2	rs11156874	rs57490113	eQTL_trans_eQTL	modelGENE2	diff
KIAA0391	GHRL	rs11156874	rs57818081	eQTL_trans_eQTL	modelGENE2	diff
ANKIB1	KRIT1	rs28365965	rs79951488	eQTL_eQTL	modelGENE2	diff
UPK3BL	POLR2J2	rs59196485	rs62483497	eQTL_eQTL	Independent	diff
UPK3BL	POLR2J2	rs59196485	rs62483547	eQTL_eQTL	Independent	diff
DBH	SARDH	rs34984303	rs35806215	eQTL_eQTL	Independent	diff
GGCX	MAT2A	rs35616630	rs10187314	eQTL_eQTL	Independent	diff
S100A4	ILF2	rs35760493	rs9700928	eQTL_eQTL	modelGENE1	diff
SIRPB1	SIRPA	rs56301259	rs6075340	eQTL_splicing_eQTL	modelGENE1	diff
C2ORF15	TSGA10	rs1133978	rs13035357	eQTL_eQTL	modelGENE1	diff
TREX1	TMA7	rs11797	rs6800475	splicing_eQTL_eQTL	modelGENE1	diff
CLDND2	NKG7	rs12983461	rs12978391	eQTL_eQTL	modelGENE1	diff
CASP1	CASP1	rs692897	rs372673482	splicing_eQTL_eQTL	modelGENE2	diff
CASP1	CASP5	rs692897	rs476889	splicing_eQTL_eQTL	modelGENE2	diff
ENTPD2	CARD9	rs11794029	rs111877141	eQTL_eQTL	modelGENE2	diff
ENTPD2	SAPCD2	rs11794029	rs41307440	eQTL_eQTL	modelGENE1	diff
NFKB2	GHRL	rs57490113	rs57818081	trans_eQTL_trans_eQTL	Independent	diff
NFKB2	KIAA0391	rs57490113	rs72664829	trans_eQTL_eQTL	modelGENE1	diff
KCTD21	ALG8	rs682786	rs75507976	eQTL_eQTL	modelGENE1	diff
SEC22C	ZBTB47	rs339720	rs339721	splicing_eQTL_eQTL	modelGENE2	diff
HCG27	MICB	rs144681870	rs115231984	eQTL_eQTL	modelGENE1	diff
CTD-3074O7.12	CTD-3074O7.11	rs117234086	rs149842578;rs567726068	eQTL_eQTL	modelGENE2	diff
VKORC1	SLX1A	rs72800845	rs6565214	splicing_eQTL_eQTL	modelGENE2	diff
LINS	RP11-526I2.5	rs116068391	rs148552931	eQTL_eQTL	modelGENE2	diff
TMEM110	TMEM110-MUSTN1	rs148222068	rs183238103	eQTL_eQTL	Independent	diff
RP11-458D21.5	RP11-458D21.5	rs2444930	rs146037073	eQTL_splicing_eQTL	modelGENE1	diff
CD27	RP1-102E24.8	rs2364488	rs80261886	eQTL_eQTL	modelGENE2	diff
EHD4	JMJD7-PLA2G4B	rs11070353	rs1704389	eQTL_eQTL	modelGENE2	diff
OAS2	EIF2AK2	rs876037	rs11185603	trans_eQTL_trans_eQTL	Independent	diff
OAS2	SIGLEC1	rs876037	rs11185603	trans_eQTL_trans_eQTL	Independent	diff
OAS2	RP11-439L8.4	rs876037	rs11185603	trans_eQTL_trans_eQTL	modelGENE1	diff
OAS2	NAT8L	rs876037	rs876038	trans_eQTL_trans_eQTL	modelGENE1	diff
OAS2	LINC00996	rs876037	rs876038	trans_eQTL_trans_eQTL	modelGENE1	diff
OAS2	ISG15	rs876037	rs11185603	trans_eQTL_trans_eQTL	Independent	diff
ZNF154	ZNF814	rs34948790	rs808489	eQTL_eQTL	Independent	diff
RP11-293I14.2	TMEM19	rs2030902	rs10879313	eQTL_eQTL	Independent	diff
CLP1	ZDHHC5	rs6591434	rs11602109	eQTL_eQTL	modelGENE1	diff
GBA	GBA	rs2075570	rs497829	eQTL_splicing_eQTL	modelGENE1	diff
SHARPIN	TSTA3	rs6592965	rs12718598	trans_eQTL_trans_eQTL	modelGENE2	diff
SCARF1	RILP	rs62088058	rs554738980	eQTL_eQTL	Independent	diff
DNTTIP2	GCLM	rs539140639	rs11461316;rs11461316;rs201978082	eQTL_eQTL	modelGENE2	diff
CENPBD1	DEF8	rs11076645	rs7203948	eQTL_eQTL	modelGENE1	diff
MAGEF1	EPHB3	rs4686705	rs7646910	eQTL_eQTL	modelGENE1	diff
ATP6V0D1	FAM65A	rs73595580	rs9924509	eQTL_eQTL	modelGENE1	diff
EEF1G	EEF1G	rs35880596	rs11440399	splicing_eQTL_eQTL	modelGENE2	diff
AKT3	C1orf100	rs61577594	rs77638395	eQTL_eQTL	modelGENE2	diff
TSPAN17	RNF44	rs62402583	rs62402620	eQTL_eQTL	modelGENE1	diff
VWA7	AIF1	rs62395823	rs17200969	eQTL_eQTL	modelGENE2	diff
CTSW	CFL1	rs34484428	rs11227335	eQTL_eQTL	modelGENE2	diff
C9orf78	C9orf78	rs10115114	rs11791099	splicing_eQTL_eQTL	modelGENE2	diff
C9orf78	SOX6	rs10115114	rs7047271	splicing_eQTL_trans_eQTL	modelGENE2	diff
RSC1A1	PLEKHM2	rs570279860;rs139773534	rs12084518	eQTL_splicing_eQTL	modelGENE1	diff
MYL4	TSTA3	rs6592965	rs12718598	trans_eQTL_trans_eQTL	modelGENE2	diff
ILF2	SLC39A1	rs9700928	rs9662664	eQTL_eQTL	modelGENE2	diff
APOBEC3D	APOBEC3H	rs17537581	rs3891126	eQTL_eQTL	modelGENE2	diff
APOBEC3D	APOBEC3F	rs17537581	rs145240787	eQTL_splicing_eQTL	modelGENE2	diff
XXbac-BPG181M17.5	LEMD2	rs75380668	rs73409691	splicing_eQTL_eQTL	modelGENE2	diff
NUPL2	AC005082.12	rs858305	rs6968696	eQTL_eQTL	modelGENE2	diff
KRT72	KRT73	rs694075	rs598258	splicing_eQTL_splicing_eQTL	modelGENE1	diff
RPS16	SUPT5H	rs17627	rs62119738	eQTL_eQTL	modelGENE2	diff
RTEL1-TNFRSF6B	RTEL1	rs414897	rs2777939	eQTL_eQTL	Independent	diff
PPP1R3D	FAM217B	rs2865793	rs6027429	eQTL_eQTL	Independent	diff
SEMG1	PI3	rs555590563	rs147686536	eQTL_pQTL	modelGENE2	diff
NAA60	PAM16	rs2285815	rs9926609	eQTL_eQTL	modelGENE2	diff
ZNF234	ZNF234	rs143694888	rs2100643	splicing_eQTL_eQTL	modelGENE1	diff
CDH2	ADAMTS13	rs4253252	rs4253248	trans_pQTL_trans_pQTL	modelGENE2	diff
CDH2	GDF2	rs4253252	rs71640036	trans_pQTL_trans_pQTL	modelGENE1	diff
IRF2BPL	RP11-488C13.5	rs4899614	rs10483877	eQTL_eQTL	modelGENE2	diff
SLA	NDRG1	rs2739152	rs2739150	eQTL_eQTL	modelGENE1	diff
OTUD5	PQBP1	23:48782383:G:A	23:48755380:G:A	eQTL_eQTL	modelGENE1	diff
LILRB5	LILRA3	rs71365434	rs7247394	eQTL_splicing_eQTL	modelGENE1	diff
CLEC4D	LINC00937	ss1388075580	ss1388075741	eQTL_eQTL	modelGENE1	diff
CBX8	TBC1D16	rs4243247	rs72847429	eQTL_eQTL	modelGENE1	diff
TPI1	SPSB2	rs66621175	rs7138740	eQTL_eQTL	modelGENE2	diff
TPI1	ENO2	rs66621175	ss1388026661	eQTL_pQTL	modelGENE2	diff
EGLN2	NUMBL	rs59786414	rs56276635	eQTL_eQTL	modelGENE1	diff
SF3B2	PACS1	rs11227452	rs10791860	eQTL_splicing_eQTL	modelGENE1	diff
RP11-571M6.15	METTL21B	rs10877012	rs2069506	splicing_eQTL_splicing_eQTL	modelGENE2	diff
MRPL21	IGHMBP2	rs664930	rs646586	eQTL_eQTL	modelGENE2	diff
SNX11	CBX1	rs543123998	rs10775406	splicing_eQTL_splicing_eQTL	modelGENE2	diff
CKAP4	TCP11L2	rs6539262	rs1532586	eQTL_eQTL	modelGENE1	diff
PODN	SLC1A7	rs12097556	esv3586062	eQTL_eQTL	Independent	diff
NEURL	BCL2A1	rs8025803	rs7177355	trans_eQTL_eQTL	modelGENE1	diff
SLC2A6	CLEC14A	rs11244079	rs10901252	eQTL_trans_pQTL	modelGENE1	diff
SLC2A6	TEK	rs11244079	rs8176741	eQTL_trans_pQTL	modelGENE1	diff
SLC2A6	TIE1	rs11244079	rs10901252	eQTL_trans_pQTL	modelGENE1	diff
HYPK	SERF2	rs36022657	rs11356950	eQTL_eQTL	modelGENE1	diff
CTC-325H20.2	ZNF699	rs56854780	rs6512110	eQTL_eQTL	modelGENE1	diff
CTC-325H20.2	SIK1	rs56854780	rs6512110	eQTL_trans_eQTL	modelGENE1	diff
XPO1	AHSA2	rs200849129	rs67060712	eQTL_splicing_eQTL	modelGENE1	diff
MIF	GSTT1	rs5751766	rs140244	pQTL_eQTL	modelGENE2	diff
FAM178A	SFXN3	rs12359673	rs11190767	eQTL_eQTL	modelGENE2	diff
RUVBL2	GYS1	rs1800447	rs147147830	eQTL_eQTL	modelGENE1	diff
LYVE1	RNF141	rs78093838	rs114527818	pQTL_eQTL	modelGENE1	diff
SLC15A2	EAF2	rs369321057	rs6783659	eQTL_eQTL	modelGENE2	diff
SLC15A2	IQCB1	rs369321057	rs11309493	eQTL_eQTL	modelGENE1	diff
cis.4.decenoyl.carnitine	ETFDH	rs149048152	rs4132807	met_QTL_eQTL	modelGENE1	diff
TMEM91	BCKDHA	rs10422956	rs2241710	splicing_eQTL_eQTL	modelGENE2	diff
RPL23A	PROCA1	rs28548383	rs3809797	eQTL_eQTL	modelGENE1	diff
AGAP7	AGAP8	rs6481329	rs7920517	eQTL_eQTL	Independent	diff
PPP1R35	PILRA	rs182703269	rs10085549	eQTL_splicing_eQTL	modelGENE1	diff
PPP1R35	MEPCE	rs182703269	rs150780493	eQTL_eQTL	modelGENE1	diff
RAD54L2	SEMA3G	rs149655599	rs5743840	eQTL_eQTL	modelGENE2	diff
KLRC1	NKG2-E	rs17513937	rs11053802	eQTL_eQTL	modelGENE1	diff
KLRC1	KLRC3	rs17513937	rs11053802	eQTL_eQTL	modelGENE1	diff
KLRC1	KLRC4	rs17513937	rs2460740	eQTL_eQTL	modelGENE1	diff
ATF6B	CFB	rs1269852	rs2734583	eQTL_eQTL	modelGENE2	diff
ATF6B	CFB	rs1269852	rs2734583	eQTL_eQTL	modelGENE2	diff
LINC00339	LINC00339	rs11801382	rs3754505	eQTL_splicing_eQTL	modelGENE1	diff
PSTPIP2	OBFC1	rs35350651	rs4766578	trans_eQTL_trans_eQTL	Independent	diff
PSTPIP2	SMTNL1	rs35350651	rs4766578	trans_eQTL_trans_eQTL	Independent	diff
SPINT1	ZFYVE19	rs117454282	rs117688218	eQTL_eQTL	modelGENE2	diff
YIF1B	YIF1B	rs76086051	rs74619703	eQTL_splicing_eQTL	modelGENE1	diff
TRAP1	ADCY9	rs568078374	esv3637687	eQTL_eQTL	modelGENE1	diff
CTCF	TPPP3	rs79437914	rs9936306	eQTL_eQTL	modelGENE1	diff
NTPCR	PCNXL2	rs743198	rs12021705	eQTL_eQTL	modelGENE2	diff
PC.ae.C40.5	X1.linoleoyl.GPE..18.2..	rs174547	rs174548	met_QTL_met_QTL	modelGENE1	diff
PC.ae.C40.5	PC.aa.C34.2	rs174547	rs174584	met_QTL_met_QTL	Independent	diff
PC.ae.C40.5	PC.aa.C42.4	rs174547	rs174529	met_QTL_met_QTL	Independent	diff
KLRK1	KLRC4-KLRK1	rs12318583	rs60110638	eQTL_eQTL	Independent	diff
UBE2M	MZF1	rs4756	rs2305119	eQTL_eQTL	modelGENE1	diff
AKTIP	RBL2	rs2192868	rs4783811	splicing_eQTL_eQTL	modelGENE1	diff
ZNF367	SMIM5	rs10990535	rs10990651	eQTL_trans_eQTL	modelGENE1	diff
SLC24A3	TTC7B	rs530773244	rs2317255	trans_eQTL_trans_eQTL	Independent	diff
EIF3G	P2RY11	rs539432790	esv3643648	eQTL_eQTL	modelGENE1	diff
PKD2	SPP1	rs74339152	rs201808078	eQTL_eQTL	modelGENE2	diff
RP5-1057J7.6	C1QC	rs80352808	rs6690827	eQTL_eQTL	modelGENE1	diff
RP5-1057J7.6	C1QA	rs80352808	rs6691043	eQTL_eQTL	modelGENE1	diff
GPR64	TM2D2	rs10093975	rs11332697	trans_pQTL_splicing_eQTL	modelGENE1	diff
AC026806.2	CATSPERG	rs555310844	rs73043027	eQTL_eQTL	modelGENE1	diff
ZNF771	RP11-345J4.5	rs68038236	rs8048666	eQTL_splicing_eQTL	modelGENE1	diff
CYTH1	CYTH1	rs6728	rs62074542	splicing_eQTL_eQTL	modelGENE2	diff
MS4A3	LTF	rs13284665	rs3750329	trans_eQTL_trans_eQTL	Independent	diff
FAM78A	NUP214	rs41313871	rs141761214	eQTL_eQTL	modelGENE1	diff
PRICKLE3	CCDC22	23:49047619:T:C	23:49071964:A:G	eQTL_eQTL	modelGENE2	diff
PIPOX	PHF12	rs183578012	rs185106970	eQTL_splicing_eQTL	modelGENE2	diff
DPP7	DPP7	rs10117795	rs10747049	splicing_eQTL_eQTL	modelGENE2	diff
CASP1	CASP5	rs372673482	rs476889	eQTL_eQTL	Independent	diff
PDK1	ITGA6	rs116296984	rs74371121	eQTL_eQTL	Independent	diff
CCL4	CCL3	rs1634509	rs1130371	splicing_eQTL_pQTL	modelGENE1	diff
PGRMC1	UBA52	rs11653357	rs7503168	trans_eQTL_trans_eQTL	modelGENE2	diff
PGRMC1	C15orf54	rs11653357	rs7503168	trans_eQTL_trans_eQTL	modelGENE2	diff
KB-208E9.1	C22orf43	rs6003820	rs6003823	eQTL_eQTL	modelGENE1	diff
CLEC14A	TEK	rs10901252	rs8176741	trans_pQTL_trans_pQTL	modelGENE1	diff
SUMF2	SUMF2	rs10274148	rs7804578	eQTL_pQTL	modelGENE2	diff
MOGS	TTC31	rs8469	rs6709863	splicing_eQTL_eQTL	modelGENE2	diff
USP46	LINC00665	rs2967516	rs34218717	trans_eQTL_eQTL	modelGENE2	diff
EAF2	IQCB1	rs6783659	rs11309493	eQTL_eQTL	modelGENE1	diff
PARP14	SMTNL1	rs35350651	rs4766578	trans_eQTL_trans_eQTL	Independent	diff
C1QC	C1QA	rs6690827	rs6691043	eQTL_eQTL	Independent	diff
ATP5S	MAP4K5	rs2355896	rs10685266	eQTL_eQTL	modelGENE1	diff
ZNF649	ZNF211	rs542721951;rs112997866	rs13088318	trans_eQTL_trans_eQTL	modelGENE1	diff
WRB	HMGN1	rs9980725	rs9974653	eQTL_eQTL	modelGENE1	diff
ZNF577	ZNF433	23:134426941:C:A	23:134431165:T:C	trans_eQTL_trans_eQTL	modelGENE2	diff
BCL2A1	MEG3	rs7177355	rs8025803	eQTL_trans_eQTL	modelGENE2	diff
BCL2A1	CDKN1C	rs7177355	rs8025803	eQTL_trans_eQTL	modelGENE2	diff
BCL2A1	LYNX1	rs7177355	rs76648483	eQTL_trans_eQTL	modelGENE2	diff
BCL2A1	KNDC1	rs7177355	rs8025803	eQTL_trans_eQTL	modelGENE2	diff
DSCAML1	FXYD2	rs12364606	rs7947524	eQTL_eQTL	modelGENE2	diff
CKLF	RP11-403P17.3	rs3743715	rs141443287	eQTL_eQTL	modelGENE1	diff
CMTM3	BEAN1	rs150954025	rs552634501	eQTL_eQTL	modelGENE1	diff
PYROXD1	PYROXD1	rs10551001	rs1024734	eQTL_splicing_eQTL	modelGENE1	diff
NPRL3	AP2B1	rs1046321;rs200648389	rs533874527	trans_eQTL_eQTL	modelGENE2	diff
NME6	ZNF589	rs35535424	rs7614532	splicing_eQTL_eQTL	modelGENE2	diff
MCM3AP	DIP2A	rs8131960	rs2839162	eQTL_eQTL	Independent	diff
HIST2H2BF	HIST2H2BE	rs139336677	rs72708144	eQTL_eQTL	modelGENE1	diff
COX15	COX15	rs3184991	rs3740078	splicing_eQTL_eQTL	modelGENE1	diff
PVALB	SMIM5	rs10990535	rs10990651	trans_eQTL_trans_eQTL	modelGENE1	diff
B3GNT1	RIN1	rs117385910	rs7950463	eQTL_eQTL	modelGENE1	diff
MARS	XRCC6BP1	rs539956850	rs10877041	eQTL_eQTL	modelGENE1	diff
GTF3C2	PPM1G	rs7586601	rs12478779	splicing_eQTL_eQTL	modelGENE1	diff
CTD-2547L24.3	RPS6KA5	rs113989111	rs41313505	eQTL_eQTL	modelGENE1	diff
PET100	XAB2	rs11672067	rs4134813	eQTL_eQTL	modelGENE1	diff
ZC3H12D	PPIL4	rs7774559	rs34086705	eQTL_eQTL	modelGENE2	diff
RASA4	RP11-514P8.6	rs374276369	rs184787600	eQTL_eQTL	Independent	diff
TM2D2	CLMP	rs11332697	rs10093975	splicing_eQTL_trans_pQTL	modelGENE2	diff
ABCD4	ABCD4	rs34712936	rs58534984	eQTL_splicing_eQTL	modelGENE1	diff
MYO18A	TIAF1	rs113495215	rs9896721	eQTL_eQTL	Independent	diff
AC027763.2	ALOX12	rs62062767	rs537420209	eQTL_eQTL	Independent	diff
PPP1R12C	TNNT1	rs11666987	rs891187	eQTL_splicing_eQTL	modelGENE1	diff
ASGR2	ASGR2	rs2304980	rs2304978	eQTL_splicing_eQTL	modelGENE1	diff
DMPK	GIPR	rs34388571	rs2014576	splicing_eQTL_eQTL	modelGENE2	diff
RNASE3	RNASE2	rs1958399	rs4982384	eQTL_eQTL	Independent	diff
ZNF84	ZNF10	rs577595274	rs7970687	eQTL_eQTL	modelGENE1	diff
PARP9	SMTNL1	rs35350651	rs4766578	trans_eQTL_trans_eQTL	Independent	diff
RP11-1407O15.2	TBC1D3	rs573199494	rs71240952	eQTL_eQTL	Independent	diff
PILRA	MEPCE	rs10085549	rs150780493	splicing_eQTL_eQTL	modelGENE2	diff
RP11-458D21.6	NBPF10	rs16827043	rs79906727	eQTL_eQTL	modelGENE2	diff
RP11-458D21.6	ITGA10	rs16827043	rs200673044	eQTL_eQTL	modelGENE2	diff
PELP1	ARRB2	rs72835643	rs34230287	eQTL_eQTL	modelGENE1	diff
CD151	CTSD	rs28434354	rs56063221	eQTL_pQTL	modelGENE2	diff
ZNF90	CTC-513N18.7	rs61998186	rs142492786	eQTL_eQTL	modelGENE2	diff
VASH1	RP11-488C13.5	rs3783996	rs12433056	eQTL_eQTL	Independent	diff
HFE	HIST1H2BD	rs1543680	rs707889	eQTL_eQTL	modelGENE2	diff
HFE	U91328.19	rs1543680	rs12199626	eQTL_eQTL	modelGENE1	diff
FLYWCH2	FLYWCH2	rs1063676	rs2285822	splicing_eQTL_eQTL	modelGENE1	diff
HPS3	GYG1	rs1812861	rs11919380	eQTL_eQTL	modelGENE2	diff
MED6	PCNX	rs141219500	rs8019513	eQTL_eQTL	modelGENE2	diff
AP2M1	ABCC5	rs61151052	rs6798870	eQTL_eQTL	modelGENE1	diff
FGF13	MCF2	23:138677441:A:G	23:138694139:G:A	eQTL_eQTL	modelGENE2	diff
ZNF90	ZNF776	rs542721951;rs112997866	rs13088318	trans_eQTL_trans_eQTL	modelGENE1	diff
ZNF90	ZNF211	rs542721951;rs112997866	rs13088318	trans_eQTL_trans_eQTL	modelGENE1	diff
ZNF90	ZNF718	rs542721951;rs112997866	rs13088318	trans_eQTL_trans_eQTL	modelGENE1	diff
SLFN13	SLFN12L	rs11080327	rs7211661	eQTL_eQTL	Independent	diff
SP110	SP140	rs7581442	rs56936337	eQTL_eQTL	Independent	diff
HIST1H2AC	HIST1H1C	rs6589006	rs150693037	trans_eQTL_trans_eQTL	Independent	diff
RPS23	RPS23	rs226202	rs226199	eQTL_splicing_eQTL	modelGENE2	diff
EIF2AK2	NAT8L	rs11185603	rs876038	trans_eQTL_trans_eQTL	modelGENE1	diff
EIF2AK2	LINC00996	rs11185603	rs876038	trans_eQTL_trans_eQTL	modelGENE1	diff
GNG8	CALM3	rs540966746	rs4267438	eQTL_eQTL	modelGENE2	diff
CLK4	COL23A1	rs72810690	esv3607719	eQTL_eQTL	modelGENE1	diff
ZNF28	ZNF677	rs111541336	rs1044467	eQTL_eQTL	modelGENE2	diff
KDM5B	HABP4	rs7853063	rs10820625	trans_eQTL_eQTL	modelGENE1	diff
TPPP3	E2F4	rs9936306	rs113699397	eQTL_eQTL	modelGENE2	diff
A1BG	ZNF132	rs35466206	rs3764529	eQTL_eQTL	modelGENE1	diff
ARRB2	MED11	rs34230287	rs5020989	eQTL_eQTL	modelGENE2	diff
FLCN	RP11-45M22.4	rs8065774	rs9896078	splicing_eQTL_eQTL	modelGENE1	diff
FLCN	FLCN	rs8065774	rs76246042	splicing_eQTL_eQTL	modelGENE2	diff
ABCA2	NPDC1	rs66923109	rs57024841	eQTL_eQTL	modelGENE2	diff
ITPRIPL2	COQ7	rs12599763	rs4630530	eQTL_eQTL	modelGENE1	diff
XCL1	XCL2	rs10429892	rs1933101	pQTL_eQTL	modelGENE1	diff
ETS1	RP11-702B10.2	rs3016275	rs482246	eQTL_eQTL	modelGENE2	diff
CHMP1A	CHMP1A	rs138806935	rs164751	eQTL_splicing_eQTL	modelGENE1	diff
PCOLCE	MCM7	rs117209214	rs74647966	pQTL_eQTL	modelGENE1	diff
CTC1	RP11-849F2.8	rs9897627	rs8076031	eQTL_eQTL	modelGENE1	diff
STX16-NPEPL1	STX16	rs6100174	rs2296528	splicing_eQTL_eQTL	modelGENE2	diff
FBXL13	HDAC7	rs2634701	rs10689502	trans_eQTL_eQTL	modelGENE2	diff
IQCE	BRAT1	rs17801147	rs4721752	eQTL_eQTL	Independent	diff
IQCE	BRAT1	rs17801147	rs13225716	eQTL_eQTL	Independent	diff
CARF	CYP20A1	rs34788166;rs34788166;rs539607004	rs114863726	eQTL_eQTL	modelGENE2	diff
ABCC3	SPATA20	rs8076470	rs8076632	eQTL_eQTL	modelGENE1	diff
GGT7	TRPC4AP	rs66535774	rs533752092	eQTL_eQTL	modelGENE2	diff
SLX1A	RP11-196G11.1	rs6565214	rs72800845	eQTL_splicing_eQTL	modelGENE1	diff
ANKRD24	SIRT6	rs3760907	rs4807546	eQTL_eQTL	modelGENE1	diff
RP11-678G14.4	ZNF429	rs7251669	rs8109536	eQTL_eQTL	Independent	diff
NKG2-E	KLRC4	rs11053802	rs2460740	eQTL_eQTL	modelGENE1	diff
NKG2-E	KLRC4	rs11053802	rs17513937	eQTL_splicing_eQTL	modelGENE1	diff
ICAM1	ICAM1	rs5498	rs12462944	splicing_eQTL_pQTL	modelGENE1	diff
FOXRED1	ST3GAL4	rs56266376	rs630707	eQTL_eQTL	modelGENE2	diff
AC003002.4	ZNF548	rs66747416	rs57406117	splicing_eQTL_eQTL	modelGENE1	diff
SLC35E2	CDK11A	rs2294489	rs2377220	eQTL_eQTL	Independent	diff
TTC9	ZNF229	rs1434579	rs12460231	trans_eQTL_eQTL	modelGENE2	diff
SIPA1	RNASEH2C	rs544489926	rs4930159	eQTL_eQTL	modelGENE2	diff
HLA-DRB1	HLA-DQA2	rs9270575	rs201611438	eQTL_eQTL	modelGENE1	diff
UBA52	PEAR1	rs7503168	rs9907772	trans_eQTL_trans_eQTL	modelGENE1	diff
UBA52	TSPAN9	rs7503168	rs11653357	trans_eQTL_trans_eQTL	modelGENE1	diff
CLEC7A	CLEC1A	rs11053627	rs12227725	eQTL_eQTL	modelGENE2	diff
IMP4	CCDC115	rs6708453	rs7600120	eQTL_splicing_eQTL	modelGENE2	diff
GBP4	GBP2	rs607131	rs599683	eQTL_splicing_eQTL	modelGENE1	diff
CXCR1	CXCR2	rs7426289	rs11676348	eQTL_eQTL	Independent	diff
F5	SELP	rs742127	rs2298903	splicing_eQTL_eQTL	modelGENE2	diff
RP4-576H24.4	SIRPB1	rs12480515	rs6074813	eQTL_eQTL	Independent	diff
UIMC1	HK3	rs201886363	rs185601224	eQTL_eQTL	modelGENE2	diff
CTC-523E23.4	CTC-523E23.5	rs2651094	rs144503201	eQTL_eQTL	modelGENE2	diff
INPP5J	SELM	rs11705035	rs11705150	eQTL_eQTL	modelGENE1	diff
MCM7	ZSCAN21	rs577446525	rs577640294	eQTL_eQTL	modelGENE2	diff
RNF40	C16orf93	rs7187359	rs3747481	eQTL_splicing_eQTL	modelGENE1	diff
PLGLB1	CD8A	rs142496274	rs111976570	eQTL_splicing_eQTL	modelGENE1	diff
RMDN1	WWP1	rs13282351	rs7465046	splicing_eQTL_eQTL	modelGENE2	diff
SIGLEC1	NAT8L	rs11185603	rs876038	trans_eQTL_trans_eQTL	modelGENE1	diff
SIGLEC1	LINC00996	rs11185603	rs876038	trans_eQTL_trans_eQTL	modelGENE1	diff
ARL11	RCBTB1	rs138534043	rs4942837	eQTL_eQTL	modelGENE1	diff
SLC39A3	AC006538.4	rs371909103	rs72980732	eQTL_eQTL	Independent	diff
PSMB8	TAP2	rs3763366	rs2071464	eQTL_eQTL	Independent	diff
RPAP1	RPAP1	rs28860492	rs7178957	eQTL_splicing_eQTL	modelGENE2	diff
GIMAP8	TMEM176B	rs72573479	rs4725943	eQTL_eQTL	modelGENE1	diff
ABHD15	GIT1	rs2303623	rs894606	eQTL_eQTL	modelGENE1	diff
MEG3	LYNX1	rs8025803	rs76648483	trans_eQTL_trans_eQTL	modelGENE2	diff
EFCAB2	RP11-156E8.1	rs3835139	rs10927368	eQTL_eQTL	Independent	diff
SMARCAL1	SMARCAL1	rs3836033	rs10183193	eQTL_splicing_eQTL	modelGENE1	diff
ZNF66	ZNF626	rs4809135	rs34035322	eQTL_eQTL	modelGENE1	diff
ZNF66	CTC-513N18.7	rs4809135	rs68172713	eQTL_eQTL	modelGENE2	diff
ZNF66	ZNF708	rs4809135	rs12327638	eQTL_eQTL	modelGENE1	diff
COL6A1	PCBP3	rs10532807	rs28515553	eQTL_eQTL	modelGENE1	diff
TYROBP	ZNF146	rs68088876	rs71354126	eQTL_splicing_eQTL	modelGENE1	diff
RP11-6F2.5	LINC00880	rs3113	rs73170828	eQTL_eQTL	Independent	diff
MEGT1	TTC7B	rs11130543	rs557038120;rs551517268	trans_eQTL_trans_eQTL	Independent	diff
MEI1	MPP2	rs1807668	rs202618	eQTL_trans_eQTL	modelGENE1	diff
POR	HSPB1	rs2302429	rs59882870	eQTL_eQTL	modelGENE1	diff
FTH1	BEST1	rs195158	rs195167	eQTL_eQTL	Independent	diff
PPM1G	EIF2B4	rs12478779	rs56377105	eQTL_eQTL	modelGENE2	diff
RP11-458D21.5	NBPF8	rs146037073	rs10907362	splicing_eQTL_splicing_eQTL	modelGENE2	diff
ZNF626	CTC-513N18.7	rs34035322	rs68172713	eQTL_eQTL	Independent	diff
ZNF626	ZNF708	rs34035322	rs12327638	eQTL_eQTL	modelGENE1	diff
CNOT7	CNOT7	rs73200917	rs73200928	eQTL_splicing_eQTL	modelGENE2	diff
SUCLA2	NUDT15	rs11148100	rs367747797	eQTL_eQTL	modelGENE2	diff
DPH7	PNPLA7	rs863701	rs10116052	splicing_eQTL_eQTL	modelGENE2	diff
DPH7	DPH7	rs863701	rs11137133	splicing_eQTL_eQTL	modelGENE2	diff
MMP2	GDF2	rs4253252	rs71640036	trans_pQTL_trans_pQTL	modelGENE1	diff
EMR2	ZNF333	rs1108016	rs1860029	eQTL_eQTL	Independent	diff
BTNL8	BTNL3	esv3607798;esv3607799	rs7706571	splicing_eQTL_eQTL	modelGENE2	diff
ARL17A	LRRC37A2	rs557307834	rs11656151	eQTL_eQTL	Independent	diff
TLR2	ADRB2	rs10078004	rs1801704	trans_eQTL_eQTL	modelGENE1	diff
TAP2	TAP2	rs241448	rs112927456	eQTL_splicing_eQTL	modelGENE1	diff
ZNF776	ZNF415	rs13088318	rs542721951;rs112997866	trans_eQTL_trans_eQTL	modelGENE2	diff
AC009784.3	MTPN	rs73164996	rs111630155	eQTL_eQTL	modelGENE1	diff
MEPE	GDF2	rs4253311	rs71640036	trans_pQTL_trans_pQTL	modelGENE1	diff
ATAD3C	ATAD3B	rs74783851	rs2242395	eQTL_eQTL	modelGENE1	diff
PEAR1	C15orf54	rs9907772	rs7503168	trans_eQTL_trans_eQTL	modelGENE2	diff
PEAR1	TSPAN9	rs9907772	rs11653357	trans_eQTL_trans_eQTL	Independent	diff
PEAR1	NRGN	rs9907772	rs7503168	trans_eQTL_trans_eQTL	modelGENE2	diff
FBXL5	FBXL5	rs7683000	rs73243105	eQTL_splicing_eQTL	modelGENE1	diff
PTGS1	TTC7B	rs11130543	rs557038120;rs551517268	trans_eQTL_trans_eQTL	Independent	diff
CCDC18	DR1	rs11164916	rs4847240	eQTL_eQTL	modelGENE1	diff
HLA-DQB1	HLA-DQB2	rs1063355	rs1049086	splicing_eQTL_eQTL	modelGENE2	diff
CARD9	SAPCD2	rs111877141	rs41307440	eQTL_eQTL	modelGENE1	diff
C15orf38-AP3S2	C15orf38	rs3844110	rs8024639	eQTL_eQTL	Independent	diff
PC.aa.C42.6	X1.linoleoyl.GPE..18.2..	rs174547	rs174548	met_QTL_met_QTL	modelGENE1	diff
PC.aa.C42.6	PC.aa.C34.2	rs174547	rs174584	met_QTL_met_QTL	Independent	diff
PC.aa.C42.6	PC.aa.C42.4	rs174547	rs174529	met_QTL_met_QTL	Independent	diff
FCGRT	RCN3	rs2946853	rs148407833	eQTL_eQTL	Independent	diff
biliverdin	X...11522	rs887829	rs35754645	met_QTL_met_QTL	Independent	diff
FOXK2	WDR45B	rs7219842	rs12939611	eQTL_eQTL	modelGENE2	diff
ARMC5	TGFB1I1	rs13337037	rs11374860	eQTL_eQTL	modelGENE1	diff
MSL1	CASC3	rs17678694	rs41275668	eQTL_eQTL	modelGENE2	diff
CHIT1	MYBPH	rs2486950	rs12141375	eQTL_eQTL	modelGENE2	diff
AHSA1	NOXRED1	rs4899654	rs17824034	eQTL_eQTL	modelGENE2	diff
DALRD3	KLHDC8B	rs35683717	rs13077498	eQTL_eQTL	modelGENE1	diff
NEURL4	ACAP1	rs35776863	rs3809822	eQTL_eQTL	modelGENE2	diff
NEURL4	KCTD11	rs35776863	rs61759532	eQTL_eQTL	modelGENE1	diff
RP11-173M1.8	WSB1	rs6505198	rs11331002	eQTL_splicing_eQTL	modelGENE1	diff
THOC5	LIMK2	rs4433838	rs4065321	trans_eQTL_trans_eQTL	Independent	diff
AP4M1	ZSCAN21	rs13309	rs6960432	eQTL_eQTL	modelGENE2	diff
SMTNL1	STAT1	rs4766578	rs35350651	trans_eQTL_trans_eQTL	Independent	diff
ZNF260	ZNF793	rs371053168	rs4802766	eQTL_eQTL	modelGENE1	diff
VPS29	ARPC3	rs6606688	rs9652060	eQTL_splicing_eQTL	modelGENE2	diff
ADHFE1	C8orf46	rs117675121	rs117365709	eQTL_eQTL	Independent	diff
CLEC5A	CLEC5A	rs12671740	rs12667753	pQTL_eQTL	modelGENE1	diff
LRSAM1	SLC2A8	rs2806717	rs2245445	eQTL_eQTL	modelGENE1	diff
SLFN12L	AP2B1	rs7211661	rs11080327	eQTL_eQTL	modelGENE2	diff
CMTM3	RP11-403P17.3	rs3816410	rs141443287	eQTL_eQTL	modelGENE1	diff
PRPF18	RP11-295P9.3	rs10906410	rs4750385	eQTL_eQTL	Independent	diff
CASP5	LIMK2	rs4433838	rs4065321	trans_eQTL_trans_eQTL	Independent	diff
CASP5	MAPK14	rs4433838	rs4065321	trans_eQTL_trans_eQTL	Independent	diff
MTL5	MTL5	rs72943216	rs35773957	eQTL_splicing_eQTL	modelGENE2	diff
ZNF582-AS1	ZNF667-AS1	rs1005254	rs9304777	eQTL_eQTL	modelGENE1	diff
NSG2	CREBRF	rs2561758	rs791356	eQTL_eQTL	modelGENE2	diff
HIST2H2BE	SF3B4	rs72708144	rs1260246	eQTL_eQTL	modelGENE2	diff
DVL3	ABCC5	rs9874537	rs6798870	eQTL_eQTL	modelGENE1	diff
LARP1	FAXDC2	rs56226335	rs11167702	eQTL_splicing_eQTL	modelGENE1	diff
RNF123	GMPPB	rs6809879	rs62262722	eQTL_eQTL	Independent	diff
POM121C	HIP1	rs1185883	rs1186222	eQTL_eQTL	modelGENE2	diff
POM121C	RHBDD2	rs1185883	rs2705789	eQTL_eQTL	modelGENE2	diff
MBLAC1	COPS6	rs183253503	rs77515038	eQTL_eQTL	modelGENE2	diff
ZNF254	CTD-2017D11.1	rs66513379	rs62113670	splicing_eQTL_eQTL	modelGENE1	diff
F7	F7	rs493833	rs6041	eQTL_pQTL	modelGENE2	diff
F7	F7	rs493833	rs6039	eQTL_pQTL	modelGENE2	diff
KLRC3	KLRC4	rs11053802	rs2460740	eQTL_eQTL	modelGENE1	diff
KLRC3	KLRC4	rs11053802	rs17513937	eQTL_splicing_eQTL	modelGENE1	diff
RP11-439L8.4	NAT8L	rs11185603	rs876038	trans_eQTL_trans_eQTL	modelGENE1	diff
RP11-439L8.4	LINC00996	rs11185603	rs876038	trans_eQTL_trans_eQTL	modelGENE1	diff
PQLC1	KCNG2	rs6650631	rs143283559	eQTL_eQTL	modelGENE1	diff
HAGHL	CCDC78	rs1406813	rs4984920	eQTL_eQTL	modelGENE1	diff
SPSB2	ENO2	rs7138740	ss1388026661	eQTL_pQTL	modelGENE1	diff
IRF6	TRAF3IP3	rs2205985	rs74264700	eQTL_eQTL	modelGENE2	diff
CDKN1C	LYNX1	rs8025803	rs76648483	trans_eQTL_trans_eQTL	Independent	diff
CLDN4	WBSCR27	rs139533059	rs8629	eQTL_eQTL	modelGENE1	diff
FBXW8	FBXW8	rs7294919	rs10850728	eQTL_splicing_eQTL	modelGENE1	diff
DND1	WDR55	rs5871748	rs801177	eQTL_eQTL	Independent	diff
HMGN4	HMGN4	rs3215660	rs35471678	splicing_eQTL_eQTL	modelGENE2	diff
RP11-45M22.4	FLCN	rs9896078	rs76246042	eQTL_eQTL	Independent	diff
CSNK1D	ARL16	rs62077217	rs3205137	eQTL_eQTL	modelGENE1	diff
NAT8L	ISG15	rs876038	rs11185603	trans_eQTL_trans_eQTL	modelGENE2	diff
LSS	PCNT	rs2073380	rs2268524	eQTL_eQTL	Independent	diff
THEMIS2	SMPDL3B	rs6660899	rs35796206	eQTL_eQTL	modelGENE1	diff
ACAP1	KCTD11	rs3809822	rs61759532	eQTL_eQTL	modelGENE1	diff
TNFAIP2	TNFAIP2	rs3759573	rs3759571	splicing_eQTL_eQTL	modelGENE2	diff
FARSA	CALR	rs12971339	rs10419627	eQTL_eQTL	modelGENE1	diff
ANAPC13	CEP63	rs11299516	rs1534027	splicing_eQTL_eQTL	modelGENE2	diff
ANAPC13	CEP63	rs11299516	rs4955542	splicing_eQTL_eQTL	modelGENE2	diff
VIPAS39	NOXRED1	rs35881785	rs17824034	eQTL_eQTL	modelGENE2	diff
SYNE2	SYNE2	rs1152579	rs1256030	eQTL_splicing_eQTL	modelGENE2	diff
NOMO3	NOMO3	rs113485408	rs142446781	splicing_eQTL_eQTL	modelGENE1	diff
HMGN1	PSMG1	rs2249666	rs6517522	splicing_eQTL_splicing_eQTL	modelGENE2	diff
ZNF655	ATP5J2	rs143208811	rs201117864	eQTL_eQTL	modelGENE1	diff
TEK	TIE1	rs8176741	rs10901252	trans_pQTL_trans_pQTL	modelGENE2	diff
C15orf54	TSPAN9	rs7503168	rs11653357	trans_eQTL_trans_eQTL	modelGENE1	diff
ORAI2	POLR2J2	rs11402343	rs62483547	eQTL_eQTL	modelGENE2	diff
RCBTB1	PHF11	rs4942837	rs7333668	eQTL_eQTL	modelGENE2	diff
GRN	RUNDC3A	rs4793092	rs2074105	eQTL_eQTL	modelGENE1	diff
MSLN	ZNF699	rs7252865	rs6512110	trans_eQTL_eQTL	modelGENE1	diff
MSLN	SIK1	rs7252865	rs6512110	trans_eQTL_trans_eQTL	modelGENE1	diff
ZNF211	ZNF415	rs13088318	rs542721951;rs112997866	trans_eQTL_trans_eQTL	modelGENE2	diff
TDRD12	CEP89	rs12973557	rs1559175	eQTL_eQTL	modelGENE2	diff
RCN3	IRF3	rs148407833	rs59774409	eQTL_eQTL	modelGENE2	diff
SERPINB10	SERPINB2	rs28807688	rs28483202	eQTL_splicing_eQTL	modelGENE1	diff
SYNGR3	GFER	rs112443406	rs17135750	eQTL_eQTL	modelGENE2	diff
ADAMTS13	GDF2	rs4253248	rs71640036	trans_pQTL_trans_pQTL	modelGENE1	diff
PFKFB2	CD55	rs2017760	rs2564975	eQTL_eQTL	modelGENE1	diff
NXF1	TMEM179B	rs481235	rs474209	eQTL_eQTL	modelGENE2	diff
SPOCK2	ASCC1	rs11000231	rs12218638	eQTL_eQTL	modelGENE1	diff
CHURC1	ZBTB25	rs6145374	rs10647443	splicing_eQTL_eQTL	modelGENE2	diff
ZNF699	ZNF177	rs6512110	rs551985877	eQTL_eQTL	modelGENE2	diff
HIST1H2BD	U91328.19	rs707889	rs12199626	eQTL_eQTL	modelGENE1	diff
CDK10	CHMP1A	rs12920969	rs164751	eQTL_splicing_eQTL	modelGENE1	diff
CYTH4	RAC2	rs4821626	rs10084630	eQTL_eQTL	modelGENE1	diff
CYTH4	MFNG	rs4821626	rs10084630	eQTL_eQTL	modelGENE2	diff
PSMF1	GUK1	rs11080072	rs34105848	trans_eQTL_trans_eQTL	Independent	diff
LINC00996	ISG15	rs876038	rs11185603	trans_eQTL_trans_eQTL	modelGENE2	diff
KDM4A	ST3GAL3	rs304303	rs10749850	eQTL_eQTL	modelGENE2	diff
ZNF321P	ZNF677	rs9304742	rs1044467	eQTL_eQTL	modelGENE2	diff
P2RY11	PPAN	esv3643648	rs539432790	eQTL_eQTL	Independent	diff
DUS3L	CTB-54O9.9	rs2436487	rs2436493	eQTL_eQTL	modelGENE2	diff
LYSMD3	POLR3G	rs13182165	rs616379	eQTL_eQTL	modelGENE1	diff
RP11-295K3.1	CTSD	rs56917682	rs55956004	eQTL_eQTL	Independent	diff
STX4	STX4	rs35468353	rs571657173	eQTL_splicing_eQTL	modelGENE1	diff
STX4	RP11-196G11.1	rs35468353	rs12445568	eQTL_eQTL	modelGENE1	diff
X1.linoleoyl.GPE..18.2..	PC.aa.C34.2	rs174548	rs174584	met_QTL_met_QTL	Independent	diff
X1.linoleoyl.GPE..18.2..	PC.aa.C42.4	rs174548	rs174529	met_QTL_met_QTL	modelGENE2	diff
GHRL	KIAA0391	rs57818081	rs72664829	trans_eQTL_eQTL	modelGENE1	diff
ZNF480	ZNF766	rs75894721	rs11670801	eQTL_splicing_eQTL	modelGENE2	diff
SFI1	SFI1	rs34966506	rs2024747	eQTL_splicing_eQTL	modelGENE2	diff
RUNDC3B	TMEM243	rs79849241	rs142344486	eQTL_eQTL	modelGENE2	diff
CTC-513N18.7	ZNF708	rs68172713	rs12327638	eQTL_eQTL	modelGENE1	diff
KLRC4	KLRC4	rs2460740	rs17513937	eQTL_splicing_eQTL	modelGENE1	diff
SYNGR3	NOXO1	rs66874200	rs12925447	eQTL_eQTL	modelGENE1	diff
ZNF415	ZNF718	rs542721951;rs112997866	rs13088318	trans_eQTL_trans_eQTL	modelGENE1	diff
PC.aa.C34.2	PC.aa.C42.4	rs174584	rs174529	met_QTL_met_QTL	Independent	diff
WFIKKN2	TOB1	rs4533326	rs11079937	pQTL_eQTL	modelGENE2	diff
YY1	SLC25A29	rs61992959	rs56294108	eQTL_eQTL	modelGENE2	diff
USP8	RP11-562A8.5	rs62019074	rs10535516	eQTL_eQTL	modelGENE2	diff
SFT2D1	FGFR1OP	rs4470829	rs9356478	eQTL_eQTL	modelGENE2	diff
EVI2A	NF1	rs12602834	rs12943365	eQTL_eQTL	modelGENE2	diff
AP2A2	MUC6	rs149307778	rs74958413	eQTL_eQTL	modelGENE2	diff
PRKCDBP	TPP1	rs11040266	rs7104923	eQTL_pQTL	modelGENE2	diff
TSPAN9	NRGN	rs11653357	rs7503168	trans_eQTL_trans_eQTL	Independent	diff
RP11-17E13.2	CRYZ	rs4145871	rs112131003	eQTL_splicing_eQTL	modelGENE2	diff
HADHA	GPR113	rs1049987	rs185797126	eQTL_eQTL	modelGENE2	diff
B4GALNT3	KDM5A	rs12423080	rs7137781	eQTL_eQTL	modelGENE2	diff
ZNF177	SIK1	rs551985877	rs6512110	eQTL_trans_eQTL	modelGENE1	diff
RP11-23P13.7	SPTBN5	rs61505160	rs3784280	eQTL_eQTL	Independent	diff
SLBP	RP11-572O17.1	rs28431126	rs1867923	eQTL_eQTL	modelGENE2	diff
