## Supplementary Data 11 for "Genetic analysis of blood molecular phenotypes reveals regulatory networks affecting complex traits: a DIRECT study"

Association	GeneName	Strand	GencodeLevel	GeneType	PhenotypeID	chrSNP	SNPpos	SNPid	REF	ALT	INFO	rsID	A1_FREQ	A2_FREQ	InfoScore	Nominal_Pval	Slope	GWAS_SNP	PUBMEDID	DISEASE-TRAIT	CHR_GWAS	POS_GWAS
Cis-eQTL	RAB4B	+	2	protein_coding	ENSG00000167578.12	19	41291119	19:41291119:G:A	G	A	AC=3083;AN=6004	rs17726276	0.483902	0.516098	0.995807	2.75766e-90	-0.39916	rs17726276	29875488	Blood_protein_levels	19	40785214
Cis-eQTL	LMF1	-	1	protein_coding	ENSG00000103227.14	16	1050877	16:1050877:T:C	T	C	AC=1326;AN=6058	rs500492	0.782237	0.217763	1	2.85706e-05	0.020703	rs500492	25574032	Polycystic_ovary_syndrome	16	1000877
Cis-eQTL	ACVRL1	+	1	protein_coding	ENSG00000139567.8	12	52305786	12:52305786:C:T	C	T	AC=4261;AN=5286	rs1700159	0.194414	0.805586	0.909711	2.01787e-05	0.0134287	rs1700159	32888493	Monocyte_count	12	51912002
Cis-eQTL	C11orf84	+	2	protein_coding	ENSG00000168005.4	11	63581514	11:63581514:G:A	G	A	AC=256;AN=5234	rs36077346	0.950838	0.049162	0.779833	2.24285e-50	0.308335	rs36077346	30595370	Heel_bone_mineral_density	11	63814042
Cis-eQTL	PIGV	+	2	protein_coding	ENSG00000060642.6	1	27138393	1:27138393:C:T	C	T	AC=498;AN=6058	rs12748152	0.917956	0.0820438	1	2.50784e-141	-0.530326	rs12748152	29507422	High_density_lipoprotein_cholesterol_levels	1	26811902
Cis-eQTL	DAPP1	+	2	protein_coding	ENSG00000070190.8	4	100805207	4:100805207:C:A	C	A	AC=2634;AN=5980	rs6532835	0.559458	0.440542	0.993089	1.31994e-06	-0.392505	rs6532835	30595370	Mean_corpuscular_hemoglobin	4	99884050
Cis-eQTL	UBN1	+	1	protein_coding	ENSG00000118900.10	16	4948936	16:4948936:C:T	C	T	AC=4218;AN=5798	rs12443906	0.273753	0.726247	0.972112	7.99675e-06	0.205247	rs12443906	31900758	C-reactive_protein_levels	16	4898935
Cis-eQTL	UBN1	+	1	protein_coding	ENSG00000118900.10	16	4591208	16:4591208:C:T	C	T	AC=300;AN=5712	rs3859154	0.948052	0.0519481	0.8935	6.05168e-05	0.281455	rs3859154	32888493	Eosinophil_counts	16	4541207
Cis-eQTL	RPS6KB2	+	1	protein_coding	ENSG00000175634.10	11	67288594	11:67288594:C:T	C	T	AC=3393;AN=6058	rs2276118	0.440039	0.559961	1	0.000199189	0.0457057	rs2276118	32231278	Refractive_error	11	67521123
Cis-eQTL	PCK2	+	1	protein_coding	ENSG00000100889.7	14	24567304	14:24567304:C:A	C	A	AC=4192;AN=5218	rs2759409	0.194976	0.805024	0.902925	6.01024e-06	-0.0712705	rs2759409	30643251	Smoking_initiation_(ever_regular_vs_never_regular)_(MTAG)	14	24098095
Cis-eQTL	LAMB3	-	2	protein_coding	ENSG00000196878.8	1	209936914	1:209936914:C:T	C	T	AC=1464;AN=5798	rs17015169	0.746801	0.253199	0.973324	7.27482e-05	0.0137624	rs17015169	32888493	Mean_corpuscular_hemoglobin	1	209763569
Cis-eQTL	TSHZ2	+	2	protein_coding	ENSG00000182463.11	20	51588847	20:51588847:T:C	T	C	AC=528;AN=5782	rs74963256	0.909014	0.0909858	0.930296	3.07433e-22	0.0969058	rs74963256	32203549	Apolipoprotein_A1_levels	20	52972308
Cis-eQTL	SERTAD2	-	2	protein_coding	ENSG00000179833.4	2	64881997	2:64881997:G:A	G	A	AC=1240;AN=3170	rs3755189	0.607054	0.392946	0.76048	9.44527e-15	-0.171398	rs3755189	30595370	Red_blood_cell_count	2	64654863
Cis-eQTL	GBF1	+	2	protein_coding	ENSG00000107862.4	10	104015279	10:104015279:A:G	A	G	AC=778;AN=5928	rs10748818	0.867996	0.132004	0.98116	3.42605e-05	-0.0947064	rs10748818	31701892	Parkinsons_disease_or_first_degree_relation_to_individual_with_Parkinsons_disease	10	102255522
Cis-eQTL	FBXL13	-	1	protein_coding	ENSG00000161040.12	7	102349124	7:102349124:A:T	A	T	AC=1161;AN=5760	rs60984271	0.798371	0.201629	0.961861	2.22733e-23	0.0730952	rs60984271	30804565	Morningness	7	102708677
Cis-eQTL	CRTC3	+	1	protein_coding	ENSG00000140577.11	15	91037534	15:91037534:G:GTATT	G	GTATT	AC=2952;AN=5392	rs113071601	0.45308	0.54692	0.945974	9.16872e-07	-0.0767096	rs113071601	32888493	Basophil_count	15	90494303
Cis-eQTL	SULT1A1	-	2	protein_coding	ENSG00000196502.7	16	28528623	16:28528623:T:C	T	C	AC=1384;AN=4620	rs153103	0.701565	0.298435	0.8791	2.96715e-12	-0.791192	rs153103	27903959	Core_binding_factor_acute_myeloid_leukemia	16;16	28517302;28479196
Cis-eQTL	SULT1A1	-	2	protein_coding	ENSG00000196502.7	16	28489342	16:28489342:G:A	G	A	AC=1619;AN=4956	rs28374519	0.674882	0.325118	0.909927	8.83878e-09	-0.578677	rs28374519	29326435	Intelligence_(MTAG)	16	28478021
Cis-eQTL	ANAPC7	-	1	protein_coding	ENSG00000196510.8	12	110723245	12:110723245:C:T	C	T	AC=2329;AN=5240	rs4766428	0.556217	0.443783	0.938277	2.15066e-15	-0.0830527	rs4766428	31374203	Cognitive_ability,_years_of_educational_attainment_or_schizophrenia_(pleiotropy)	12	110285440
Cis-eQTL	ZNF503	-	2	protein_coding	ENSG00000165655.14	10	77185310	10:77185310:G:C	G	C	AC=3673;AN=5638	rs10824307	0.348248	0.651752	0.961767	3.99349e-13	-0.0611	rs10824307	32888493	Red_blood_cell_count	10	75425552
Cis-eQTL	DNAJB4	+	2	protein_coding	ENSG00000162616.8	1	78392446	1:78392446:G:A	G	A	AC=1164;AN=6058	rs1166698	0.808349	0.191651	1	2.62956e-86	0.156375	rs1166698	30595370	Lung_function_(FEV1/FVC)	1	77926761
Cis-eQTL	ZFP36L1	-	1	protein_coding	ENSG00000185650.8	14	69253343	14:69253343:C:T	C	T	AC=2885;AN=6056	rs11158763	0.524508	0.475492	0.99861	9.64099e-11	0.805032	rs11158763	31511532	Urinary_albumin-to-creatinine_ratio	14	68786626
Cis-eQTL	PHF23	-	1	protein_coding	ENSG00000040633.8	17	7141140	17:7141140:C:G	C	G	AC=530;AN=5194	rs77234976	0.897744	0.102256	0.855305	6.34412e-43	-0.637991	rs77234976	28928442	Tonsillectomy	17	7237821
Cis-eQTL	FAM21A	+	2	protein_coding	ENSG00000099290.11	10	52018482	10:52018482:A:G	A	G	AC=4898;AN=6032	rs2842126	0.187763	0.812237	0.990558	4.40801e-06	50.5124	rs2842126	28240269	Blood_protein_levels	10	50258722
Cis-eQTL	FAM21A	+	2	protein_coding	ENSG00000099290.11	10	52018599	10:52018599:G:A	G	A	AC=4898;AN=6032	rs2813297	0.187763	0.812237	0.99061	4.58494e-06	-50.4188	rs2813297	30072576	Blood_protein_levels	10	50258839
Cis-eQTL	RP11-53O19.3	+	2	lincRNA	ENSG00000272335.1	5	44933984	5:44933984:T:TTGA	T	TTGA	AC=2987;AN=5254	rs138060088	0.430932	0.569068	0.936003	4.56327e-27	0.164877	rs138060088	29059683	Breast_cancer	5	44933883
Cis-eQTL	MYO1F	-	2	protein_coding	ENSG00000142347.12	19	8615589	19:8615589:A:G	A	G	AC=279;AN=5548	rs4804311	0.950176	0.0498239	0.854261	2.25149e-37	5.91581	rs4804311	31669095	Waist_circumference_adjusted_for_body_mass_index	19	8550705
Cis-eQTL	BCL3	+	1	protein_coding	ENSG00000069399.8	19	45253491	19:45253491:C:T	C	T	AC=542;AN=5362	rs10401176	0.89869	0.10131	0.86242	1.96259e-12	0.651518	rs10401176	29777097	Alzheimers_disease_or_family_history_of_Alzheimers_disease	19	44750234
Cis-eQTL	SIDT2	+	1	protein_coding	ENSG00000149577.11	11	117023487	11:117023487:A:C	A	C	AC=4846;AN=6056	rs7128382	0.198323	0.801677	0.999146	0	2.90425	rs7128382	30578418	Systolic_blood_pressure	11	117152771
Cis-eQTL	KCNA3	-	2	protein_coding	ENSG00000177272.7	1	111359802	1:111359802:G:A	G	A	AC=4535;AN=5876	rs518785	0.228073	0.771927	0.979381	3.2661e-09	-0.25683	rs518785	31669095	Body_mass_index	1	110817180
Cis-eQTL	CBX7	-	2	protein_coding	ENSG00000100307.8	22	39538433	22:39538433:T:C	T	C	AC=3804;AN=6030	rs139395	0.369129	0.630871	0.996594	3.93665e-24	1.06291	rs139395	32888493	Red_blood_cell_count	22	39142428
Cis-eQTL	ZNF660	+	2	protein_coding	ENSG00000144792.5	3	44762830	3:44762830:A:G	A	G	AC=1284;AN=6058	rs56084453	0.789007	0.210993	1	6.51187e-17	0.01713	rs56084453	29273807	Body_mass_index	3	44721338
Cis-eQTL	VLDLR	+	2	protein_coding	ENSG00000147852.11	9	2621145	9:2621145:T:A	T	A	AC=780;AN=4682	rs7043199	0.832569	0.167431	0.84367	1.6438e-12	0.0317926	rs7043199	26910538	Vascular_endothelial_growth_factor_levels	9	2621145
Cis-eQTL	VLDLR	+	2	protein_coding	ENSG00000147852.11	9	2622146	9:2622146:ACGGCGGCGG:A	ACGGCGGCGG	A	AC=1142;AN=3254	rs369552432	0.647536	0.352464	0.761534	2.94722e-07	0.0269398	rs369552432	27863252	Hematocrit	9	2622147
Cis-eQTL	PLCE1	+	2	protein_coding	ENSG00000138193.10	10	96014622	10:96014622:C:G	C	G	AC=2283;AN=6052	rs10786156	0.621652	0.378348	0.998668	0.000189651	0.00566544	rs10786156	31669095	Waist_circumference_adjusted_for_body_mass_index	10	94254865
Cis-eQTL	CTSD	-	1	protein_coding	ENSG00000117984.8	11	1874221	11:1874221:C:T	C	T	AC=2240;AN=5944	rs907612	0.623481	0.376519	0.98806	1.26914e-15	-2.52149	rs907612	27863252	Granulocyte_percentage_of_myeloid_white_cells	11	1852991
Cis-eQTL	ISCA2	+	1	protein_coding	ENSG00000165898.9	14	75916464	14:75916464:T:G	T	G	AC=3971;AN=5188	rs84044	0.233734	0.766266	0.913176	0.000302018	0.0455606	rs84044	23251661	Obesity-related_traits	14	75449761
Cis-eQTL	AS3MT	+	2	protein_coding	ENSG00000214435.3	10	104628873	10:104628873:A:G	A	G	AC=2006;AN=6058	rs7085104	0.668923	0.331077	1	1.95078e-62	-0.343995	rs7085104	32606422	Schizophrenia_(MTAG)	10	102869116
Cis-eQTL	ZC3H7B	+	2	protein_coding	ENSG00000100403.10	22	41416181	22:41416181:C:T	C	T	AC=2381;AN=6038	rs8139770	0.606565	0.393435	0.995176	0.000701109	-0.0310125	rs8139770	29942085	Neuroticism	22	41020177
Cis-eQTL	FAM89B	+	2	protein_coding	ENSG00000176973.7	11	65336819	11:65336819:C:T	C	T	AC=363;AN=6058	rs3782089	0.9402	0.0598001	1	3.19352e-18	3.45805	rs3782089	20881960	Height	11	65569348
Cis-eQTL	SH3BP1	+	2	protein_coding	ENSG00000100092.16	22	38029723	22:38029723:A:G	A	G	AC=799;AN=5484	rs12710562	0.853245	0.146755	0.916635	0	2.34797	rs12710562	31250787	Health_literacy	22	37633716
Cis-eQTL	GUCY1A3	+	2	protein_coding	ENSG00000164116.12	4	156646340	4:156646340:T:A	T	A	AC=1288;AN=6054	rs11724647	0.787097	0.212903	0.999123	2.32914e-29	0.0613529	rs11724647	30595370	Cardiovascular_disease	4	155725188
Cis-eQTL	CEBPB	+	2	protein_coding	ENSG00000172216.4	20	48955424	20:48955424:T:C	T	C	AC=1691;AN=4964	rs913678	0.661227	0.338773	0.907141	1.21157e-21	-1.77823	rs913678	27863252	Monocyte_count	20	50338887
Cis-eQTL	PSMB6	+	2	protein_coding	ENSG00000142507.5	17	4837195	17:4837195:C:A	C	A	AC=497;AN=5732	rs553749201	0.913658	0.086342	0.93287	2.76879e-05	-0.328892	rs553749201	27863252	Platelet_distribution_width	17	4933900
Cis-eQTL	CHN2	+	1	protein_coding	ENSG00000106069.16	7	29186256	7:29186256:A:G	A	G	AC=2458;AN=6058	rs245880	0.594616	0.405384	1	1.11719e-29	0.046411	rs245880	26265036	Warfarin_maintenance_dose	7	29146640
Cis-eQTL	RPS9	+	2	protein_coding	ENSG00000170889.9	19	54711981	19:54711981:G:A	G	A	AC=1981;AN=6058	rs11666543	0.673114	0.326886	1	3.51494e-51	8.56759	rs11666543	25604533	Takayasu_arteritis	19	54208113
Cis-eQTL	GLT8D1	-	2	protein_coding	ENSG00000016864.12	3	52809525	3:52809525:T:C	T	C	AC=2271;AN=5626	rs2019065	0.596427	0.403573	0.967328	1.91399e-20	-0.117428	rs2019065	29875488	Blood_protein_levels	3	52775509
Cis-eQTL	NELFCD	+	2	protein_coding	ENSG00000101158.8	20	57575594	20:57575594:C:T	C	T	AC=3849;AN=5496	rs163790	0.299147	0.700853	0.949731	2.35811e-11	0.121853	rs163790	32888493	Hematocrit	20	59000539
Cis-eQTL	RP11-678G14.3	-	2	lincRNA	ENSG00000268555.1	19	21754767	19:21754767:T:C	T	C	AC=1960;AN=6032	rs6511268	0.676756	0.323244	0.997498	9.01742e-143	-1.85923	rs6511268	32888493	Mean_corpuscular_volume	19	21571965
Cis-eQTL	ETS1	-	2	protein_coding	ENSG00000134954.10	11	128385169	11:128385169:G:A	G	A	AC=2815;AN=5518	rs10790962	0.48955	0.51045	0.956368	2.00408e-05	-0.791426	rs10790962	27863252	Lymphocyte_percentage_of_white_cells	11	128515274
Cis-eQTL	CENPO	+	1	protein_coding	ENSG00000138092.6	2	25145173	2:25145173:T:A	T	A	AC=2647;AN=5992	rs59086897	0.55704	0.44296	0.99563	1.02157e-17	-0.129197	rs59086897	30593698	Body_fat_percentage	2	24922304
Cis-eQTL	CENPO	+	1	protein_coding	ENSG00000138092.6	2	25042622	2:25042622:A:G	A	G	AC=1485;AN=6046	rs7945	0.754845	0.245155	0.998517	6.54772e-13	0.0643227	rs7945	28552196	Height	2	24819753
Cis-eQTL	USP30	+	1	protein_coding	ENSG00000135093.8	12	109475012	12:109475012:G:T	G	T	AC=3576;AN=5872	rs4388979	0.39009	0.60991	0.984496	6.83047e-09	0.0621268	rs4388979	27863252	Plateletcrit	12	109037207
Cis-eQTL	ICOSLG	-	2	protein_coding	ENSG00000160223.12	21	45660835	21:45660835:C:A	C	A	AC=2488;AN=5574	rs2847224	0.552945	0.447055	0.963314	2.03433e-64	-0.287421	rs2847224	32888493	Eosinophil_counts	21	44240952
Cis-eQTL	CDC42BPB	-	1	protein_coding	ENSG00000198752.5	14	103835128	14:103835128:G:C	G	C	AC=3610;AN=5716	rs12898000	0.366587	0.633413	0.971183	5.03118e-06	0.0437625	rs12898000	29403010	Monocyte_count	14	103368791
Cis-eQTL	TMCO1	-	1	protein_coding	ENSG00000143183.12	1	165599460	1:165599460:G:A	G	A	AC=2829;AN=5986	rs10737515	0.528068	0.471932	0.992601	1.66323e-05	-0.0980132	rs10737515	30595370	Height	1	165630223
Cis-eQTL	PPARGC1A	-	1	protein_coding	ENSG00000109819.4	4	23892873	4:23892873:T:C	T	C	AC=154;AN=5952	rs7695542	0.973917	0.0260827	0.928499	7.14272e-13	0.0275046	rs7695542	32450446	Neurofibrillary_tangles_(SNP_x_SNP_interaction)	15_x_4	37270645_x_23891250
Cis-eQTL	RAB3D	-	2	protein_coding	ENSG00000105514.3	19	11341029	19:11341029:C:T	C	T	AC=439;AN=5946	rs1865063	0.926176	0.0738244	0.967223	2.73831e-09	-1.35126	rs1865063	28334899	HDL_cholesterol_levels	19	11230353
Cis-eQTL	HLA-DQA1	+	1	protein_coding	ENSG00000196735.7	6	32584880	6:32584880:A:G	A	G	AC=790;AN=6050	rs73730377	0.869432	0.130568	0.99712	4.91234e-125	2.16868	rs73730377	31669095	Atopic_asthma	6	32617103
Cis-eQTL	HLA-DQA1	+	1	protein_coding	ENSG00000196735.7	6	32586998	6:32586998:C:G	C	G	AC=2965;AN=5970	rs607929	0.503766	0.496234	0.983495	1.6577e-25	0.609711	rs607929	27863252	Monocyte_percentage_of_white_cells	6	32619221
Cis-eQTL	NCR3	-	2	protein_coding	ENSG00000204475.5	6	32486965	6:32486965:C:T	C	T	AC=82;AN=4354	rs192955957	0.980348	0.0196516	0.476749	1.39647e-05	0.924275	rs192955957	32203549	Triglyceride_levels	6	32519188
Cis-eQTL	VKORC1L1	+	2	protein_coding	ENSG00000196715.5	7	65438864	7:65438864:G:A	G	A	AC=1314;AN=5968	rs73148102	0.778377	0.221623	0.98506	2.77442e-18	0.101738	rs73148102	30595370	Height	7	65973877
Cis-eQTL	IREB2	+	2	protein_coding	ENSG00000136381.8	15	78796104	15:78796104:C:T	C	T	AC=3609;AN=6046	rs4362358	0.403908	0.596092	0.997038	3.0139e-44	-0.184564	rs4362358	26634245	Post_bronchodilator_FEV1/FVC_ratio	15	78503762
Cis-eQTL	PFKFB2	+	2	protein_coding	ENSG00000123836.10	1	207455421	1:207455421:T:G	T	G	AC=4359;AN=6054	rs2017760	0.279194	0.720806	0.999074	1.97862e-06	0.0678245	rs2017760	32231278	Refractive_error	1	207282076
Cis-eQTL	MARC1	+	2	protein_coding	ENSG00000186205.8	1	220991171	1:220991171:C:T	C	T	AC=2643;AN=6024	rs7514450	0.562237	0.437763	0.997453	1.82297e-30	-0.319587	rs7514450	31669095	Waist-to-hip_ratio_adjusted_for_BMI	1	220817829
Cis-eQTL	SEMA3G	-	2	protein_coding	ENSG00000010319.2	3	52268866	3:52268866:T:C	T	C	AC=3462;AN=5796	rs353547	0.403166	0.596834	0.978456	0.00013044	0.0101755	rs353547	29942085	Worry	3	52234850
Cis-eQTL	AATF	+	1	protein_coding	ENSG00000108270.6	17	35306312	17:35306312:G:C	G	C	AC=1230;AN=2122	rs2306658	0.42086	0.57914	0.651147	4.31406e-10	0.127778	rs2306658	23251661	Obesity-related_traits	17	36949012
Cis-eQTL	RPL21	+	2	protein_coding	ENSG00000122026.6	13	27778797	13:27778797:G:A	G	A	AC=5581;AN=6026	rs9512578	0.0742061	0.925794	0.988185	4.00584e-05	-0.142859	rs9512578	31451708	Estimated_glomerular_filtration_rate	13	27204660
Cis-eQTL	IL1B	-	2	protein_coding	ENSG00000125538.7	2	113712407	2:113712407:C:T	C	T	AC=66;AN=5866	rs139898952	0.989007	0.0109927	0.797265	3.60818e-07	1.48669	rs139898952	30595370	White_blood_cell_count	2	112954830
Cis-eQTL	UBTF	-	1	protein_coding	ENSG00000108312.10	17	42321109	17:42321109:T:C	T	C	AC=4330;AN=5950	rs9893756	0.272146	0.727854	0.987739	8.3714e-12	-0.449956	rs9893756	30593698	Body_fat_percentage	17	44243741
Cis-eQTL	SLC30A6	+	2	protein_coding	ENSG00000152683.10	2	31968142	2:31968142:A:T	A	T	AC=3678;AN=6038	rs144736172	0.391818	0.608182	0.998462	1.36798e-08	-0.0689458	rs144736172	27989323	Interleukin-18_levels	2	31743073
Cis-eQTL	TRERF1	-	2	protein_coding	ENSG00000124496.8	6	42285815	6:42285815:T:C	T	C	AC=1339;AN=5040	rs4714599	0.733952	0.266048	0.89629	3.03084e-24	-0.230747	rs4714599	27863252	Neutrophil_percentage_of_granulocytes	6	42318077
Cis-eQTL	HCG27	+	2	protein_coding	ENSG00000206344.6	6	31168702	6:31168702:G:C	G	C	AC=92;AN=6014	rs138864366	0.984893	0.0151072	0.950304	1.93026e-20	-2.70353	rs138864366	29875488	Blood_protein_levels	6	31200925
Cis-eQTL	HCG27	+	2	protein_coding	ENSG00000206344.6	6	31013351	6:31013351:G:A	G	A	AC=415;AN=5978	rs17190106	0.929739	0.0702614	0.971262	3.99931e-07	0.801922	rs17190106	32887889	Cancer_(pleiotropy)(bidirectional)	6	31045574
Cis-eQTL	ARRDC5	-	2	protein_coding	ENSG00000205784.2	19	4386911	19:4386911:C:T	C	T	AC=239;AN=5610	rs75177132	0.956855	0.0431454	0.832121	8.19875e-05	-0.0966349	rs75177132	30038396	Educational_attainment_(MTAG)	19	4386914
Cis-eQTL	TPP2	+	2	protein_coding	ENSG00000134900.7	13	103256296	13:103256296:A:G	A	G	AC=3480;AN=6012	rs4772494	0.421728	0.578272	0.995812	6.96679e-12	0.112919	rs4772494	30595370	Red_cell_distribution_width	13	102603946
Cis-eQTL	MGMT	+	2	protein_coding	ENSG00000170430.9	10	131265545	10:131265545:C:T	C	T	AC=211;AN=5538	rs16906252	0.960656	0.0393437	0.807967	3.0154e-30	-0.283299	rs16906252	26183928	MGMT_methylation_in_smokers	10	129467281
Cis-eQTL	USP10	+	2	protein_coding	ENSG00000103194.11	16	84838761	16:84838761:G:A	G	A	AC=769;AN=4582	rs12921670	0.831913	0.168087	0.820727	8.19697e-11	0.454564	rs12921670	29875488	Blood_protein_levels	16	84805155
Cis-eQTL	DAGLB	-	1	protein_coding	ENSG00000164535.10	7	6456091	7:6456091:C:T	C	T	AC=1373;AN=5804	rs13235365	0.762777	0.237223	0.972776	3.56127e-84	0.444164	rs13235365	32203549	HDL_cholesterol_levels	7	6416460
Cis-eQTL	RUFY3	+	1	protein_coding	ENSG00000018189.8	4	71774347	4:71774347:T:C	T	C	AC=5896;AN=6044	rs13137667	0.0247173	0.975283	0.988917	0.00023822	0.123958	rs13137667	32109421	Leukocyte_telomere_length	4	70908630
Cis-eQTL	FCER1G	+	2	protein_coding	ENSG00000158869.6	1	161185058	1:161185058:G:T	G	T	AC=1513;AN=5848	rs2070901	0.740407	0.259593	0.980558	0	27.2446	rs2070901	31361310	Allergic_rhinitis	1	161215268
Cis-eQTL	FCER1G	+	2	protein_coding	ENSG00000158869.6	1	161188893	1:161188893:T:G	T	G	AC=424;AN=6058	rs3557	0.931012	0.0689877	1	2.1915e-11	-6.9913	rs3557	32888493	Mean_platelet_volume	1	161219103
Cis-eQTL	GRAP	-	1	protein_coding	ENSG00000154016.9	17	18923681	17:18923681:C:T	C	T	AC=125;AN=5972	rs117355297	0.979392	0.0206084	0.933329	1.96397e-12	-0.624016	rs117355297	28588231	1,5-anhydroglucitol_levels	17	19020368
Cis-eQTL	MLX	+	2	protein_coding	ENSG00000108788.7	17	40706273	17:40706273:C:A	C	A	AC=1542;AN=6052	rs676387	0.74524	0.25476	0.999189	3.8269e-52	0.326983	rs676387	31361310	Eczema	17	42554255
Cis-eQTL	IL17RC	+	2	protein_coding	ENSG00000163702.14	3	9689147	3:9689147:T:A	T	A	AC=204;AN=5346	rs1085719	0.962368	0.0376324	0.737357	6.87219e-07	0.050716	rs1085719	27089181	Subjective_well-being	3	9647463
Cis-eQTL	AMIGO2	-	2	protein_coding	ENSG00000139211.5	12	47469223	12:47469223:C:G	C	G	AC=1378;AN=5130	rs11183722	0.732558	0.267442	0.913659	1.08562e-08	0.0762863	rs11183722	32450446	Total_PHF-tau_(SNP_x_SNP_interaction)	1_x_12	16981663_x_47075440
Cis-eQTL	CBY1	+	2	protein_coding	ENSG00000100211.6	22	39129708	22:39129708:G:A	G	A	AC=1662;AN=5928	rs138699	0.71944	0.28056	0.987812	1.34678e-05	-0.0438109	rs138699	30177863	Diverticular_disease	22	38733703
Cis-eQTL	GNAZ	+	2	protein_coding	ENSG00000128266.7	22	23412017	22:23412017:G:A	G	A	AC=2209;AN=6058	rs3788337	0.634429	0.365571	1	1.00467e-17	-0.226369	rs3788337	32066663	Processed_meat_consumption	22	23069838
Cis-eQTL	PLTP	-	2	protein_coding	ENSG00000100979.10	20	44547970	20:44547970:C:T	C	T	AC=4483;AN=6046	rs2868346	0.258882	0.741118	0.99856	9.86223e-08	-0.030147	rs2868346	30048462	Heel_bone_mineral_density	20	45919331
Cis-eQTL	XRCC6BP1	+	2	protein_coding	ENSG00000166896.3	12	58234262	12:58234262:G:A	G	A	AC=1640;AN=5576	rs10783853	0.704935	0.295065	0.958269	0.000260066	0.0680313	rs10783853	30019117	Adolescent_idiopathic_scoliosis	12	57840479
Cis-eQTL	AXIN2	-	1	protein_coding	ENSG00000168646.8	17	63534538	17:63534538:C:A	C	A	AC=3102;AN=6058	rs4541111	0.488233	0.511767	1	1.2631e-29	-0.136379	rs4541111	30598549	Heel_bone_mineral_density	17	65538420
Cis-eQTL	AXIN2	-	1	protein_coding	ENSG00000168646.8	17	63556402	17:63556402:C:G	C	G	AC=526;AN=5434	rs12452505	0.902948	0.0970525	0.879644	2.65408e-15	0.190388	rs12452505	30595370	Height	17	65560284
Cis-eQTL	PPIL3	-	1	protein_coding	ENSG00000240344.4	2	201568433	2:201568433:C:T	C	T	AC=5360;AN=5880	rs2253612	0.0872673	0.912733	0.957982	0.000114186	0.07322	rs2253612	26365420	Alcohol_dependence	2	200703710
Cis-eQTL	RP11-229P13.20	+	2	lincRNA	ENSG00000235117.2	9	139932927	9:139932927:G:A	G	A	AC=2005;AN=6024	rs7025728	0.665964	0.334036	0.993104	8.30106e-08	-0.17731	rs7025728	27863252	White_blood_cell_count	9	137038475
Cis-eQTL	ALDH2	+	2	protein_coding	ENSG00000111275.8	12	112233018	12:112233018:T:C	T	C	AC=2080;AN=6022	rs10744777	0.655156	0.344844	0.996245	3.93891e-21	3.71357	rs10744777	26708676	Ischemic_stroke_(small_artery_occlusion)	12	111795214
Cis-eQTL	ZNF197	+	2	protein_coding	ENSG00000186448.10	3	44762830	3:44762830:A:G	A	G	AC=1284;AN=6058	rs56084453	0.789007	0.210993	1	5.16369e-67	0.140559	rs56084453	29273807	Body_mass_index	3	44721338
Cis-eQTL	CENPM	-	1	protein_coding	ENSG00000100162.10	22	42336172	22:42336172:G:A	G	A	AC=1670;AN=6058	rs5758511	0.725016	0.274984	1	3.15538e-11	-0.14618	rs5758511	23202124	Birth_weight	22	41940168
Cis-eQTL	GPSM3	-	2	protein_coding	ENSG00000213654.5	6	32210799	6:32210799:A:G	A	G	AC=1175;AN=6014	rs419132	0.804545	0.195455	0.994816	1.38653e-05	1.23105	rs419132	25961943	Triglycerides	6	32243022
Cis-eQTL	NEGR1	-	2	protein_coding	ENSG00000172260.9	1	72748567	1:72748567:G:GTCCT	G	GTCCT	AC=1346;AN=4278	rs66495454	0.684812	0.315188	0.849209	1.8743e-13	0.0128078	rs66495454	32066663	Meat-related_diet	1	72282885
Cis-eQTL	NEGR1	-	2	protein_coding	ENSG00000172260.9	1	72461382	1:72461382:C:T	C	T	AC=413;AN=5216	rs12139692	0.92057	0.0794305	0.82446	4.42507e-11	0.0117651	rs12139692	29326435	Intelligence_(MTAG)	1	71995699
Cis-eQTL	NEGR1	-	2	protein_coding	ENSG00000172260.9	1	72114787	1:72114787:G:A	G	A	AC=2704;AN=5902	rs11576565	0.540371	0.459629	0.987154	1.39658e-05	-0.00409809	rs11576565	29326435	Intelligence_(MTAG)	1	71649104
Cis-eQTL	NEGR1	-	2	protein_coding	ENSG00000172260.9	1	72619961	1:72619961:C:A	C	A	AC=2060;AN=5042	rs2422137	0.593181	0.406819	0.920765	4.90641e-05	-0.00580611	rs2422137	31409800	Urinary_sodium_excretion	1	72154278
Cis-eQTL	NEGR1	-	2	protein_coding	ENSG00000172260.9	1	72749848	1:72749848:T:C	T	C	AC=4644;AN=6058	rs3128341	0.232592	0.767408	0.999672	0.000262079	-0.0276675	rs3128341	29326435	Intelligence_(MTAG)	1	72284165
Cis-eQTL	SNRNP70	+	2	protein_coding	ENSG00000104852.10	19	49605705	19:49605705:G:A	G	A	AC=732;AN=5778	rs73046792	0.87348	0.12652	0.950677	3.18559e-17	-1.13326	rs73046792	30595370	Height	19	49102448
Cis-eQTL	ALOX12	+	2	protein_coding	ENSG00000108839.7	17	7484782	17:7484782:G:A	G	A	AC=425;AN=6058	rs17607	0.929723	0.0702772	1	5.0403e-06	0.155568	rs17607	26634245	Post_bronchodilator_FEV1/FVC_ratio	17	7581464
Cis-eQTL	STK24	-	1	protein_coding	ENSG00000102572.10	13	99111209	13:99111209:G:C	G	C	AC=2149;AN=5604	rs3783006	0.613818	0.386182	0.96008	6.49996e-05	-0.131427	rs3783006	25201988	Educational_attainment	13	98458955
Cis-eQTL	PLCL1	+	2	protein_coding	ENSG00000115896.11	2	198962243	2:198962243:G:A	G	A	AC=5346;AN=6058	rs7595412	0.116699	0.883301	1	4.9394e-158	-0.270962	rs7595412	18776929	Hip_bone_size	2	198097519
Cis-eQTL	PLCL1	+	2	protein_coding	ENSG00000115896.11	2	198911166	2:198911166:C:T	C	T	AC=2825;AN=6054	rs67031482	0.534194	0.465806	0.999779	5.97497e-65	-0.22983	rs67031482	23743675	Alcohol_consumption	2	198046442
Cis-eQTL	PIGT	+	2	protein_coding	ENSG00000124155.12	20	43491477	20:43491477:G:T	G	T	AC=369;AN=5766	rs73106136	0.935276	0.0647238	0.915618	1.50904e-06	-0.352927	rs73106136	30038396	Educational_attainment_(MTAG)	20	44862836
Cis-eQTL	CREB3	+	2	protein_coding	ENSG00000107175.6	9	35734956	9:35734956:C:T	C	T	AC=2657;AN=5920	rs10814274	0.55231	0.44769	0.9896	7.85535e-12	-0.092203	rs10814274	27989323	Tumor_necrosis_factor_alpha_levels	9	35734959
Cis-eQTL	RP11-539L10.2	-	2	lincRNA	ENSG00000246526.2	4	6697766	4:6697766:T:G	T	G	AC=1292;AN=6058	rs3822262	0.786589	0.213411	1	1.62217e-158	0.512742	rs3822262	23251661	Obesity-related_traits	4	6696039
Cis-eQTL	RSRC2	-	1	protein_coding	ENSG00000111011.13	12	123153825	12:123153825:C:T	C	T	AC=1224;AN=6058	rs6489190	0.797872	0.202128	1	1.3789e-05	0.0715721	rs6489190	32450446	Neurofibrillary_tangles_(SNP_x_SNP_interaction)	12_x_11	122669278_x_101668677
Cis-eQTL	RCN3	+	2	protein_coding	ENSG00000142552.3	19	50042867	19:50042867:T:TG	T	TG	AC=1517;AN=5902	rs36013629	0.743793	0.256207	0.98196	4.67469e-07	-0.414257	rs36013629	31562340	Height	19	49539611
Cis-eQTL	ZNF667	-	1	protein_coding	ENSG00000198046.7	19	57063916	19:57063916:T:G	T	G	AC=1731;AN=5912	rs399970	0.707398	0.292602	0.983377	3.74986e-48	-0.0234597	rs399970	32203549	Apolipoprotein_B_levels	19	56552547
Cis-eQTL	ACTR2	+	2	protein_coding	ENSG00000138071.9	2	65507913	2:65507913:G:A	G	A	AC=1808;AN=6010	rs62139085	0.697856	0.302144	0.995979	4.29058e-57	2.03787	rs62139085	29212778	Coronary_artery_disease	2	65280779
Cis-eQTL	IFITM3	-	2	protein_coding	ENSG00000142089.11	11	309508	11:309508:G:A	G	A	AC=1139;AN=5936	rs741738	0.808465	0.191535	0.973287	1.99035e-16	46.8901	rs741738	27863252	Granulocyte_percentage_of_myeloid_white_cells	11	309508
Cis-eQTL	CBR1	+	1	protein_coding	ENSG00000159228.8	21	37446599	21:37446599:C:A	C	A	AC=83;AN=6058	rs16993864	0.985654	0.0143456	0.998252	1.51358e-213	-2.91047	rs16993864	29875488	Blood_protein_levels	21	36074301
Cis-eQTL	PIP5K1C	-	1	protein_coding	ENSG00000186111.4	19	3565599	19:3565599:T:C	T	C	AC=153;AN=5736	rs112332856	0.973281	0.0267189	0.850811	3.2253e-05	0.174497	rs112332856	31315583	Skin_pigmentation	19	3565601
Cis-eQTL	LPAR2	-	2	protein_coding	ENSG00000064547.9	19	19740729	19:19740729:C:G	C	G	AC=4696;AN=5882	rs880090	0.201693	0.798307	0.980211	1.05671e-252	6.35768	rs880090	32450446	Neurofibrillary_tangles_(SNP_x_SNP_interaction)	9_x_19	81595294_x_19629920
Cis-eQTL	GIMAP6	-	2	protein_coding	ENSG00000133561.11	7	150217309	7:150217309:C:T	C	T	AC=1723;AN=6058	rs3735080	0.71599	0.28401	1	0.000120154	0.456884	rs3735080	27863252	Lymphocyte_percentage_of_white_cells	7	150520221
Cis-eQTL	ABCC4	-	2	protein_coding	ENSG00000125257.9	13	95901241	13:95901241:C:T	C	T	AC=2983;AN=5854	rs4773860	0.49165	0.50835	0.982289	3.00761e-27	-0.117942	rs4773860	27863252	Plateletcrit	13	95248987
Cis-eQTL	AP006621.5	+	2	protein_coding	ENSG00000255284.1	11	780827	11:780827:C:T	C	T	AC=2863;AN=5772	rs4963156	0.505418	0.494582	0.974531	0	0.666201	rs4963156	29617998	Intraocular_pressure	11	780827
Cis-eQTL	DOC2A	-	2	protein_coding	ENSG00000149927.13	16	29994922	16:29994922:C:T	C	T	AC=2552;AN=5326	rs3814883	0.520374	0.479626	0.943362	1.1358e-25	-0.194983	rs3814883	32203549	Apolipoprotein_A1_levels	16	29983601
Cis-eQTL	ERRFI1	-	1	protein_coding	ENSG00000116285.8	1	7558251	1:7558251:A:AGTGAGTGTTG	A	AGTGAGTGTTG	AC=92;AN=6028	rs112193369	0.984937	0.0150632	0.96775	8.97254e-06	-0.043766	rs112193369	31095341	Toxicity_response_to_radiotherapy_in_prostate_cancer_(decreased_urine_stream)_(time_to_event)	1	7498192
Cis-eQTL	CPNE2	+	2	protein_coding	ENSG00000140848.12	16	57058974	16:57058974:C:T	C	T	AC=3288;AN=5604	rs11644125	0.413066	0.586934	0.961084	1.24193e-11	0.0719848	rs11644125	32888493	Monocyte_count	16	57025062
Cis-eQTL	CPNE2	+	2	protein_coding	ENSG00000140848.12	16	57004889	16:57004889:G:A	G	A	AC=2589;AN=6058	rs7205804	0.572695	0.427305	1	6.50552e-05	-0.0381563	rs7205804	29507422	High_density_lipoprotein_cholesterol_levels	16	56970977
Cis-eQTL	ASB1	+	1	protein_coding	ENSG00000065802.7	2	239363773	2:239363773:A:G	A	G	AC=1217;AN=5994	rs55986470	0.797394	0.202606	0.99289	9.93742e-25	-0.196651	rs55986470	28604731	Chronotype	2	238455132
Cis-eQTL	BCL6	-	1	protein_coding	ENSG00000113916.13	3	188115682	3:188115682:C:A	C	A	AC=1097;AN=4328	rs9815073	0.74447	0.25553	0.848382	0.000102543	-0.93231	rs9815073	29875488	Blood_protein_levels	3	188397894
Cis-eQTL	CTD-2510F5.6	+	2	protein_coding	ENSG00000265303.1	17	57440524	17:57440524:G:T	G	T	AC=484;AN=3246	rs8082454	0.852218	0.147782	0.665589	0.000218501	0.131094	rs8082454	28928442	Measles	17	59363163
Cis-eQTL	TMEM241	-	2	protein_coding	ENSG00000134490.9	18	21143739	18:21143739:T:G	T	G	AC=3047;AN=6036	rs2960578	0.495471	0.504529	0.99753	5.21507e-08	0.0501871	rs2960578	31263887	Mental_health_study_participation_(provided_email_address)	18	23563775
Cis-eQTL	PGAP3	-	1	protein_coding	ENSG00000161395.8	17	37830447	17:37830447:T:A	T	A	AC=4106;AN=6010	rs2934956	0.315789	0.684211	0.996299	7.62539e-82	-0.292903	rs2934956	29507422	High_density_lipoprotein_cholesterol_levels	17	39674194
Cis-eQTL	TRRAP	+	1	protein_coding	ENSG00000196367.8	7	98517117	7:98517117:C:T	C	T	AC=101;AN=5686	rs62472014	0.98229	0.0177098	0.754221	4.70414e-12	0.260142	rs62472014	30595370	Red_blood_cell_count	7	98919494
Cis-eQTL	BIN3	-	2	protein_coding	ENSG00000147439.7	8	22477807	8:22477807:T:C	T	C	AC=2054;AN=6022	rs1545837	0.658722	0.341278	0.99628	1.89238e-204	0.476859	rs1545837	30595370	Lung_function_(FVC)	8	22620294
Cis-eQTL	DOCK10	-	1	protein_coding	ENSG00000135905.14	2	225750753	2:225750753:T:C	T	C	AC=891;AN=6058	rs10197805	0.853482	0.146518	1	1.70447e-22	0.539277	rs10197805	32888493	Monocyte_count	2	224886036
Cis-eQTL	DOCK10	-	1	protein_coding	ENSG00000135905.14	2	225917580	2:225917580:G:T	G	T	AC=2652;AN=6042	rs2922755	0.559651	0.440349	0.997579	1.29423e-16	-0.271239	rs2922755	32888493	Lymphocyte_counts	2	225052863
Cis-eQTL	ZKSCAN5	+	2	protein_coding	ENSG00000196652.7	7	99102911	7:99102911:A:G	A	G	AC=696;AN=6058	rs11973801	0.886041	0.113959	0.999797	6.05802e-115	-0.227428	rs11973801	31669095	Body_mass_index	7	99505288
Cis-eQTL	AREL1	-	1	protein_coding	ENSG00000119682.12	14	75402014	14:75402014:C:T	C	T	AC=1437;AN=5902	rs10148864	0.756453	0.243547	0.981373	1.54395e-09	0.11745	rs10148864	29844566	Reaction_time	14	74935311
Cis-eQTL	C10orf76	-	2	protein_coding	ENSG00000120029.8	10	103989812	10:103989812:G:C	G	C	AC=3360;AN=5954	rs10786662	0.437049	0.562951	0.992147	7.02652e-08	0.0691321	rs10786662	29844566	General_cognitive_ability	10	102230055
Cis-eQTL	C4A	+	2	protein_coding	ENSG00000244731.3	6	31940897	6:31940897:A:G	A	G	AC=686;AN=6058	rs389884	0.88588	0.11412	1	3.38719e-23	-0.0163094	rs389884	26651848	Sarcoidosis_(Lofgrens_syndrome_vs_non-Lofgrens_syndrome)	6	31973120
Cis-eQTL	C4A	+	2	protein_coding	ENSG00000244731.3	6	31845985	6:31845985:T:C	T	C	AC=5150;AN=6032	rs9267658	0.145678	0.854322	0.982206	1.36486e-19	-0.00770361	rs9267658	30038396	Educational_attainment_(years_of_education)	6	31878208
Cis-eQTL	C4A	+	2	protein_coding	ENSG00000244731.3	6	31933518	6:31933518:T:C	T	C	AC=665;AN=6058	rs492899	0.890877	0.109123	1	6.75377e-07	-0.00463463	rs492899	31241743	Candidemia	6	31965741
Cis-eQTL	NABP2	+	2	protein_coding	ENSG00000139579.8	12	56647911	12:56647911:G:C	G	C	AC=5631;AN=6038	rs808919	0.0667853	0.933215	0.994434	7.80851e-05	0.101831	rs808919	30072576	Blood_protein_levels	12	56254127
Cis-eQTL	GDF9	-	2	protein_coding	ENSG00000164404.4	5	131998876	5:131998876:A:G	A	G	AC=4655;AN=5624	rs1295683	0.172983	0.827017	0.939679	2.62082e-05	-0.00936896	rs1295683	30787463	Breast_cancer_specific_mortality_in_breast_cancer	5	132663184
Cis-eQTL	IL11RA	+	1	protein_coding	ENSG00000137070.13	9	34649442	9:34649442:A:G	A	G	AC=570;AN=6034	rs2070074	0.905825	0.0941748	0.994336	1.5472e-231	1.47774	rs2070074	27989323	CTACK_levels	9	34649445
Cis-eQTL	KCTD7	+	1	protein_coding	ENSG00000243335.4	7	66009851	7:66009851:T:A	T	A	AC=587;AN=6054	rs76949143	0.903871	0.096129	0.9943	1.47433e-21	-0.338668	rs76949143	31701892	Parkinsons_disease_or_first_degree_relation_to_individual_with_Parkinsons_disease	7	66544864
Cis-eQTL	KCTD7	+	1	protein_coding	ENSG00000243335.4	7	66323500	7:66323500:T:C	T	C	AC=3196;AN=5992	rs2016325	0.46595	0.53405	0.994296	2.56825e-19	0.271181	rs2016325	26121980	Triptolide_cytotoxicity	7	66858513
Cis-eQTL	HSPA1B	+	2	protein_coding	ENSG00000204388.5	6	31974723	6:31974723:A:G	A	G	AC=3587;AN=4368	rs28361034	0.177246	0.822754	0.794531	2.27413e-09	-0.195739	rs28361034	29875488	Blood_protein_levels	6	32006946
Cis-eQTL	NRBP1	+	2	protein_coding	ENSG00000115216.9	2	27648726	2:27648726:T:C	T	C	AC=2713;AN=6044	rs4665978	0.551551	0.448449	0.998557	7.99059e-119	-0.512919	rs4665978	30595370	Hair_color	2	27425859
Cis-eQTL	PLOD3	-	2	protein_coding	ENSG00000106397.7	7	100035274	7:100035274:G:A	G	A	AC=67;AN=5980	rs117911427	0.989059	0.0109406	0.911087	7.71912e-18	0.721384	rs117911427	29059683	Breast_cancer	7	100437651
Cis-eQTL	CRIP1	+	2	protein_coding	ENSG00000257341.1	14	105954705	14:105954705:C:T	C	T	AC=596;AN=3888	rs55633823	0.846964	0.153036	0.743775	1.5207e-13	-1.5859	rs55633823	30595370	Height	14	105488368
Cis-eQTL	KCNJ11	-	2	protein_coding	ENSG00000187486.5	11	17415190	11:17415190:C:G	C	G	AC=3493;AN=6000	rs4148646	0.418294	0.581706	0.995047	4.34759e-24	-0.214369	rs4148646	29460428	Alcohol_dependence_symptom_count	11	17393643
Cis-eQTL	NRG1	+	2	protein_coding	ENSG00000157168.14	8	32432796	8:32432796:G:T	G	T	AC=2743;AN=5694	rs2466076	0.517673	0.482327	0.971895	1.90433e-36	0.300143	rs2466076	28195142	Thyroid_cancer	8	32575278
Cis-eQTL	FLII	-	2	protein_coding	ENSG00000177731.11	17	18185510	17:18185510:G:A	G	A	AC=2466;AN=6058	rs4925159	0.593327	0.406673	1	1.68697e-35	-0.493751	rs4925159	30224653	Systolic_blood_pressure	17	18282196
Cis-eQTL	SEPHS1	-	2	protein_coding	ENSG00000086475.10	10	13355131	10:13355131:T:C	T	C	AC=2597;AN=5932	rs1095368	0.56357	0.43643	0.990075	5.54477e-06	0.0497532	rs1095368	23382691	IgG_glycosylation	10	13313131
Cis-eQTL	ARMC7	+	1	protein_coding	ENSG00000125449.2	17	73127683	17:73127683:T:C	T	C	AC=4247;AN=6038	rs4788867	0.296248	0.703752	0.993996	7.69667e-30	0.197609	rs4788867	31900758	C-reactive_protein_levels	17	75131588
Cis-eQTL	C1orf220	+	2	protein_coding	ENSG00000213057.4	1	178513411	1:178513411:C:T	C	T	AC=2874;AN=5992	rs10913568	0.519231	0.480769	0.993988	2.23929e-13	-0.0445725	rs10913568	29403010	Gamma_glutamyl_transferase_levels	1	178544276
Cis-eQTL	C1orf63	-	2	protein_coding	ENSG00000117616.13	1	25570081	1:25570081:T:C	T	C	AC=1518;AN=6058	rs1043879	0.748388	0.251612	1	4.72112e-29	-0.798541	rs1043879	27863252	Mean_corpuscular_hemoglobin_concentration	1	25243590
Cis-eQTL	CNPY3	+	2	protein_coding	ENSG00000137161.12	6	42901120	6:42901120:G:A	G	A	AC=2324;AN=5546	rs4714634	0.582158	0.417842	0.959359	6.61543e-51	2.04378	rs4714634	31530798	Entorhinal_cortical_volume	6	42933382
Cis-eQTL	PYGM	-	2	protein_coding	ENSG00000068976.9	11	64584231	11:64584231:G:A	G	A	AC=1486;AN=2390	rs470763	0.37969	0.62031	0.680487	1.25271e-11	-0.218822	rs470763	22566634	Economic_and_political_preferences_(fairness)	11	64816759
Cis-eQTL	N4BP1	-	2	protein_coding	ENSG00000102921.3	16	48652982	16:48652982:CAA:C	CAA	C	AC=2192;AN=5670	rs569868609	0.614217	0.385783	0.964502	4.00909e-11	-0.628345	rs569868609	27863252	Eosinophil_counts	16	48619072
Cis-eQTL	MACROD2	+	1	protein_coding	ENSG00000172264.12	20	16112675	20:16112675:C:T	C	T	AC=3198;AN=6030	rs2760545	0.469712	0.530288	0.997352	8.74564e-12	-0.0748838	rs2760545	30696823	Chronotype	20	16132030
Cis-eQTL	SRSF3	+	2	protein_coding	ENSG00000112081.12	6	36558964	6:36558964:T:C	T	C	AC=1746;AN=6046	rs9394363	0.712278	0.287722	0.99764	2.23533e-13	0.25258	rs9394363	30595370	Mean_corpuscular_hemoglobin	6	36591187
Cis-eQTL	SEMA7A	-	2	protein_coding	ENSG00000138623.5	15	74782356	15:74782356:G:A	G	A	AC=2870;AN=5770	rs12909047	0.503385	0.496615	0.968167	3.31964e-11	0.0932078	rs12909047	27702941	Caffeine_metabolism_(plasma_1,3,7-trimethylxanthine_(caffeine)_level)	15	74490015
Cis-eQTL	GPR137	+	1	protein_coding	ENSG00000173264.9	11	64102948	11:64102948:A:G	A	G	AC=2447;AN=6058	rs574087	0.596873	0.403127	1	3.29732e-06	-0.0446532	rs574087	25608926	Alopecia_areata	11	64335476
Cis-eQTL	NEU1	-	2	protein_coding	ENSG00000204386.6	6	32201591	6:32201591:G:A	G	A	AC=303;AN=6056	rs443863	0.950016	0.0499839	0.999408	1.3365e-08	0.164203	rs443863	31669095	Atopic_asthma	6	32233814
Cis-eQTL	NEU1	-	2	protein_coding	ENSG00000204386.6	6	31870326	6:31870326:G:A	G	A	AC=688;AN=6058	rs558702	0.885558	0.114442	1	1.45327e-08	-0.206078	rs558702	24871463	Systemic_lupus_erythematosus	6	31902549
Cis-eQTL	FTCD	-	2	protein_coding	ENSG00000160282.9	21	47154348	21:47154348:C:A	C	A	AC=98;AN=5956	rs116946461	0.983443	0.0165574	0.896753	2.84086e-05	0.0290949	rs116946461	29617998	Intraocular_pressure	21	45734434
Cis-eQTL	RBM23	-	1	protein_coding	ENSG00000100461.13	14	23388231	14:23388231:G:A	G	A	AC=112;AN=6046	rs11557895	0.981428	0.0185724	0.988533	7.04931e-27	-2.40927	rs11557895	30595370	Red_cell_distribution_width	14	22919022
Cis-eQTL	ZNF321P	-	2	protein_coding	ENSG00000221874.4	19	53451291	19:53451291:T:C	T	C	AC=1914;AN=5876	rs9304742	0.674252	0.325748	0.976262	2.85884e-34	0.148589	rs9304742	25903422	Psoriasis	19	52948038
Cis-eQTL	S1PR3	+	2	protein_coding	ENSG00000213694.3	9	91472127	9:91472127:G:A	G	A	AC=3089;AN=6054	rs10780209	0.48871	0.51129	0.999639	5.33089e-44	0.135838	rs10780209	32888493	Monocyte_count	9	88857212
Cis-eQTL	RBM15B	+	2	protein_coding	ENSG00000179837.6	3	50531835	3:50531835:G:A	G	A	AC=299;AN=5852	rs79821347	0.949583	0.0504174	0.887829	8.02676e-08	-0.191897	rs79821347	30696823	Morning_person	3	50494404
Cis-eQTL	UBE2N	-	1	protein_coding	ENSG00000177889.5	12	93883139	12:93883139:C:T	C	T	AC=1813;AN=6056	rs10431427	0.699032	0.300968	0.999451	2.16868e-08	-0.0447984	rs10431427	29403010	Platelet_count	12	93489363
Cis-eQTL	LST1	+	1	protein_coding	ENSG00000204482.6	6	31430359	6:31430359:A:G	A	G	AC=290;AN=6054	rs4360170	0.951597	0.0484027	0.997249	1.84474e-09	-2.91037	rs4360170	28928442	Cold_sores	6	31462582
Cis-eQTL	ABCA1	-	2	protein_coding	ENSG00000165029.11	9	107869834	9:107869834:G:A	G	A	AC=1092;AN=6058	rs4743805	0.819632	0.180368	1	2.26553e-07	0.201738	rs4743805	25897833	Behavioral_disturbance_or_psychiatric_symptoms_in_prion_disease	9	105107553
Cis-eQTL	TFEB	-	2	protein_coding	ENSG00000112561.13	6	41672769	6:41672769:T:C	T	C	AC=726;AN=4634	rs6933790	0.842905	0.157095	0.82543	1.67674e-13	-0.296131	rs6933790	31089142	Colorectal_cancer	6	41705031
Cis-eQTL	PCNXL3	+	1	protein_coding	ENSG00000197136.4	11	65383755	11:65383755:G:T	G	T	AC=1768;AN=5998	rs58950470	0.706447	0.293553	0.99386	4.30424e-21	-0.153677	rs58950470	26198764	Schizophrenia	11	65616284
Cis-eQTL	PCNXL3	+	1	protein_coding	ENSG00000197136.4	11	65394322	11:65394322:A:G	A	G	AC=2473;AN=4546	rs10896024	0.45683	0.54317	0.880252	1.81569e-11	0.107234	rs10896024	32888493	Mean_platelet_volume	11	65626851
Cis-eQTL	APOBEC3H	+	1	protein_coding	ENSG00000100298.11	22	39493356	22:39493356:C:T	C	T	AC=647;AN=6056	rs60093835	0.892903	0.107097	0.998028	1.74563e-13	-0.266466	rs60093835	32888493	Monocyte_count	22	39097351
Cis-eQTL	RSPH10B	-	2	protein_coding	ENSG00000155026.12	7	6758938	7:6758938:T:C	T	C	AC=2420;AN=4896	rs10951992	0.504996	0.495004	0.901938	4.56691e-16	0.0477501	rs10951992	32888493	White_blood_cell_count	7	6719307
Cis-eQTL	RP5-899E9.1	+	2	lincRNA	ENSG00000273341.1	7	77055885	7:77055885:A:G	A	G	AC=3299;AN=5956	rs740157	0.444426	0.555574	0.989428	3.59845e-05	0.0922183	rs740157	30239722	Body_mass_index	7	77426568
Cis-eQTL	ABHD11	-	1	protein_coding	ENSG00000106077.14	7	73149302	7:73149302:G:A	G	A	AC=2005;AN=5576	rs13233747	0.638704	0.361296	0.954672	1.74282e-181	-0.578197	rs13233747	32888493	Mean_platelet_volume	7	73734972
Cis-eQTL	GINS3	+	2	protein_coding	ENSG00000181938.9	16	58464340	16:58464340:T:C	T	C	AC=3362;AN=5322	rs2042400	0.36844	0.63156	0.937021	2.02302e-06	0.0144497	rs2042400	29622589	Global_electrical_heterogeneity_phenotypes	16	58430436
Cis-eQTL	DNAJC13	+	2	protein_coding	ENSG00000138246.11	3	132235344	3:132235344:A:T	A	T	AC=234;AN=5522	rs80120242	0.957214	0.0427864	0.815342	2.89473e-101	0.619443	rs80120242	31578528	Urate_levels	3	132516500
Cis-eQTL	DNAJC13	+	2	protein_coding	ENSG00000138246.11	3	132197995	3:132197995:T:G	T	G	AC=888;AN=5920	rs62292950	0.849769	0.150231	0.982144	1.49449e-39	-0.223543	rs62292950	32888493	Red_cell_distribution_width	3	132479151
Cis-eQTL	TSPAN9	+	2	protein_coding	ENSG00000011105.7	12	3392351	12:3392351:A:G	A	G	AC=2375;AN=6058	rs632887	0.608801	0.391199	1	2.19268e-08	0.193202	rs632887	31015462	Estimated_glomerular_filtration_rate	12	3283185
Cis-eQTL	CFB	+	1	protein_coding	ENSG00000244255.1	6	31505480	6:31505480:A:G	A	G	AC=711;AN=6058	rs2734583	0.88185	0.11815	1	7.20621e-07	0.157239	rs2734583	21912425	Stevens-Johnson_syndrome_and_toxic_epidermal_necrolysis_(SJS-TEN)	6	31537703
Cis-eQTL	LYZ	+	1	protein_coding	ENSG00000090382.2	12	69732105	12:69732105:T:C	T	C	AC=2666;AN=6010	rs4761234	0.557524	0.442476	0.995807	1.04075e-134	-544.152	rs4761234	29875488	Blood_protein_levels	12	69338325
Cis-eQTL	TNIK	-	1	protein_coding	ENSG00000154310.12	3	170825920	3:170825920:G:A	G	A	AC=1535;AN=4974	rs2291900	0.692096	0.307904	0.908663	2.35744e-42	0.161213	rs2291900	32888493	Lymphocyte_counts	3	171108131
Cis-eQTL	AC022431.2	-	1	protein_coding	ENSG00000225940.1	5	55965964	5:55965964:T:C	T	C	AC=677;AN=5638	rs34196215	0.879197	0.120803	0.924025	1.65581e-22	-0.080641	rs34196215	30595370	Hair_color	5	56670137
Cis-eQTL	NNT	+	1	protein_coding	ENSG00000112992.12	5	43824677	5:43824677:A:G	A	G	AC=523;AN=5644	rs7710854	0.906542	0.0934579	0.916734	6.19847e-14	0.435696	rs7710854	32888493	Mean_platelet_volume	5	43824575
Cis-eQTL	RNASE4	+	2	protein_coding	ENSG00000258818.2	14	21166283	14:21166283:A:G	A	G	AC=390;AN=5790	rs17211649	0.932647	0.0673531	0.924616	6.63535e-16	-0.730978	rs17211649	29367611	Paclitaxel_disposition_in_epithelial_ovarian_cancer	14	20698124
Cis-eQTL	PICK1	+	2	protein_coding	ENSG00000100151.11	22	38450620	22:38450620:A:G	A	G	AC=3952;AN=5932	rs2018980	0.33465	0.66535	0.991304	1.58943e-05	0.0444979	rs2018980	31666681	White_matter_microstructure_(fractional_anisotropy)	22	38054613
Cis-eQTL	GPR19	-	2	protein_coding	ENSG00000183150.3	12	12868701	12:12868701:C:T	C	T	AC=569;AN=5902	rs35756741	0.90321	0.0967902	0.962376	4.92082e-41	0.113535	rs35756741	30595370	Height	12	12715767
Cis-eQTL	MPV17L	+	2	protein_coding	ENSG00000156968.8	16	15501099	16:15501099:T:C	T	C	AC=4119;AN=5592	rs1672811	0.264593	0.735407	0.949738	3.75113e-06	-0.0046236	rs1672811	31719535	Triglyceride_levels_x_long_total_sleep_time_interaction_(2df_test)	16	15407242
Cis-eQTL	ZZEF1	-	2	protein_coding	ENSG00000074755.10	17	3902650	17:3902650:T:A	T	A	AC=1842;AN=6042	rs8081417	0.695378	0.304622	0.998143	4.92184e-13	0.179116	rs8081417	30595370	Lung_function_(FVC)	17	3999356
Cis-eQTL	SLC24A4	+	1	protein_coding	ENSG00000140090.13	14	92955385	14:92955385:A:C	A	C	AC=3361;AN=6028	rs17783630	0.44313	0.55687	0.996578	6.62049e-215	-0.586605	rs17783630	30595370	Hair_color	14	92489041
Cis-eQTL	LCN6	-	2	protein_coding	ENSG00000204003.4	9	139639958	9:139639958:A:G	A	G	AC=3396;AN=5760	rs2811727	0.409956	0.590044	0.973132	7.5889e-06	0.073916	rs2811727	31604244	Multiple_sclerosis	9	136745506
Cis-eQTL	PCBD1	-	2	protein_coding	ENSG00000166228.4	10	72648336	10:72648336:C:T	C	T	AC=1263;AN=5824	rs827237	0.782601	0.217399	0.958646	4.57023e-23	-0.159476	rs827237	32541925	Type_2_diabetes	10	70888579
Cis-eQTL	LYRM9	-	1	protein_coding	ENSG00000232859.5	17	26242756	17:26242756:C:G	C	G	AC=4583;AN=6038	rs9630740	0.241429	0.758571	0.997752	8.15532e-16	0.0858032	rs9630740	29500382	Irritable_mood	17	27915730
Cis-eQTL	SLC5A10	+	2	protein_coding	ENSG00000154025.11	17	18923681	17:18923681:C:T	C	T	AC=125;AN=5972	rs117355297	0.979392	0.0206084	0.933329	4.02108e-12	-0.270917	rs117355297	28588231	1,5-anhydroglucitol_levels	17	19020368
Cis-eQTL	AUTS2	+	2	protein_coding	ENSG00000158321.11	7	70113409	7:70113409:T:C	T	C	AC=3127;AN=4796	rs4718976	0.347296	0.652704	0.8901	1.51159e-05	0.0660719	rs4718976	32450446	Neurofibrillary_tangles_(SNP_x_SNP_interaction)	6_x_7	124762065_x_70648423
Cis-eQTL	PSAP	-	2	protein_coding	ENSG00000197746.9	10	73638155	10:73638155:G:C	G	C	AC=1079;AN=5890	rs4403732	0.815589	0.184411	0.972906	2.61293e-07	8.51514	rs4403732	29212778	Coronary_artery_disease	10	71878397
Cis-eQTL	DDAH2	-	2	protein_coding	ENSG00000213722.4	6	31848440	6:31848440:A:T	A	T	AC=355;AN=5916	rs41267090	0.940099	0.059901	0.959335	2.04942e-05	0.222477	rs41267090	25604533	Takayasu_arteritis	6	31880663
Cis-eQTL	GIPR	+	1	protein_coding	ENSG00000010310.4	19	45196581	19:45196581:G:A	G	A	AC=416;AN=5290	rs76670936	0.920916	0.0790835	0.830481	2.40684e-05	0.0460173	rs76670936	29777097	Alzheimers_disease_or_family_history_of_Alzheimers_disease	19	44693311
Cis-eQTL	DARC	+	2	protein_coding	ENSG00000213088.5	1	159175354	1:159175354:G:A	G	A	AC=3232;AN=6058	rs12075	0.464861	0.535139	1	9.3504e-60	0.267409	rs12075	32888493	Monocyte_count	1	159205564
Cis-eQTL	ITGB7	-	1	protein_coding	ENSG00000139626.11	12	53594438	12:53594438:C:T	C	T	AC=465;AN=5478	rs11574532	0.915	0.085	0.868331	1.32679e-05	-0.611662	rs11574532	27515689	Response_to_radiotherapy_in_prostate_cancer_(toxicity,_urinary_frequency)	12	53200654
Cis-eQTL	MGST2	+	2	protein_coding	ENSG00000085871.4	4	140587414	4:140587414:A:C	A	C	AC=1593;AN=5610	rs3822045	0.716371	0.283629	0.9522	3.15656e-06	-0.119021	rs3822045	29844566	General_cognitive_ability	4	139666260
Cis-eQTL	C9orf131	+	1	protein_coding	ENSG00000174038.8	9	35093020	9:35093020:T:C	T	C	AC=3457;AN=5956	rs568300	0.420578	0.579422	0.986808	0.000111489	-0.0110101	rs568300	29503163	Response_to_quetiapine_in_schizophrenia	9	35093023
Cis-eQTL	GVQW1	+	2	protein_coding	ENSG00000241043.1	9	32523737	9:32523737:T:C	T	C	AC=2314;AN=6012	rs11795343	0.616759	0.383241	0.996639	3.88808e-18	-0.0658631	rs11795343	25574825	Inflammatory_skin_disease	9	32523739
Cis-eQTL	SETD6	+	1	protein_coding	ENSG00000103037.7	16	58585369	16:58585369:C:A	C	A	AC=3986;AN=6038	rs7184114	0.339586	0.660414	0.998417	2.59309e-20	-0.106931	rs7184114	28540026	Autism_spectrum_disorder_or_schizophrenia	16	58551465
Cis-eQTL	SUFU	+	2	protein_coding	ENSG00000107882.7	10	104343428	10:104343428:C:A	C	A	AC=1932;AN=6058	rs7475335	0.681173	0.318827	1	1.45321e-09	-0.0660509	rs7475335	30595370	Eosinophil_counts	10	102583671
Cis-eQTL	USP47	+	2	protein_coding	ENSG00000170242.13	11	11979674	11:11979674:A:G	A	G	AC=2358;AN=6058	rs1979687	0.609607	0.390393	1	2.01531e-09	0.0648425	rs1979687	32450446	Neurofibrillary_tangles_(SNP_x_SNP_interaction)	11_x_11	11958127_x_60829177
Cis-eQTL	TXLNB	-	2	protein_coding	ENSG00000164440.10	6	139616716	6:139616716:T:TG	T	TG	AC=817;AN=5314	rs536371583	0.846451	0.153549	0.895962	9.97501e-13	-0.0378391	rs536371583	30048462	Heel_bone_mineral_density	6	139295580
Cis-eQTL	NSF	+	2	protein_coding	ENSG00000073969.14	17	44102682	17:44102682:C:CT	C	CT	AC=2245;AN=5960	rs5820605	0.623074	0.376926	0.993097	1.54892e-06	0.0780661	rs5820605	32066663	Oily_fish_consumption
Cis-eQTL	CARD11	-	2	protein_coding	ENSG00000198286.5	7	3157702	7:3157702:A:G	A	G	AC=2723;AN=5076	rs6955702	0.46496	0.53504	0.922994	5.27945e-16	0.790895	rs6955702	32888493	Lymphocyte_counts	7	3118068
Cis-eQTL	HLA-E	+	2	protein_coding	ENSG00000204592.5	6	30458064	6:30458064:G:A	G	A	AC=3058;AN=5796	rs1264457	0.470856	0.529144	0.974681	2.06936e-48	27.0342	rs1264457	32327693	Hemoglobin_levels	6	30490287
Cis-eQTL	PGM2L1	-	2	protein_coding	ENSG00000165434.6	11	74040994	11:74040994:G:C	G	C	AC=2752;AN=6032	rs3867269	0.542894	0.457106	0.997456	1.09259e-43	-0.0873437	rs3867269	32888493	Hematocrit	11	74329949
Cis-eQTL	HLA-B	-	2	protein_coding	ENSG00000234745.5	6	31340908	6:31340908:G:A	G	A	AC=1955;AN=6010	rs2263321	0.673765	0.326235	0.996325	1.85796e-35	-43.9331	rs2263321	30566020	Varicose_veins	6	31373131
Cis-eQTL	CD81	+	1	protein_coding	ENSG00000110651.7	11	2321095	11:2321095:C:A	C	A	AC=3383;AN=5802	rs2521269	0.417003	0.582997	0.978733	6.92544e-07	0.212054	rs2521269	26956414	Chronic_lymphocytic_leukemia	11	2299865
Cis-eQTL	SNCA	-	2	protein_coding	ENSG00000145335.11	4	90757840	4:90757840:T:C	T	C	AC=4866;AN=5934	rs2245801	0.179335	0.820665	0.985139	4.72243e-39	-0.172059	rs2245801	29875488	Blood_protein_levels	4	89836689
Cis-eQTL	CCL23	-	2	protein_coding	ENSG00000167236.2	17	34359972	17:34359972:C:T	C	T	AC=2927;AN=6036	rs854674	0.513916	0.486084	0.995487	5.6028e-15	0.127561	rs854674	29875488	Blood_protein_levels	17	36032936
Cis-eQTL	CTC1	-	1	protein_coding	ENSG00000178971.9	17	8134275	17:8134275:C:T	C	T	AC=1420;AN=6032	rs7503199	0.764972	0.235028	0.998067	4.87806e-21	-1.14392	rs7503199	30846698	Sleep_duration	17	8230957
Cis-eQTL	ZBTB7B	+	2	protein_coding	ENSG00000160685.9	1	154987704	1:154987704:C:T	C	T	AC=320;AN=6058	rs141845046	0.94697	0.0530303	1	1.32216e-07	0.608961	rs141845046	30778226	Waist-to-hip_ratio_adjusted_for_BMI_(additive_genetic_model)	1	155015228
Cis-eQTL	CEP85L	-	1	protein_coding	ENSG00000111860.9	6	119080379	6:119080379:G:A	G	A	AC=1798;AN=5712	rs9489520	0.685983	0.314017	0.96391	1.19579e-103	-0.233824	rs9489520	30038396	Educational_attainment_(MTAG)	6	118759216
Cis-eQTL	GMPR	+	2	protein_coding	ENSG00000137198.5	6	16281187	6:16281187:C:T	C	T	AC=1974;AN=6058	rs6914805	0.674242	0.325758	1	9.96918e-07	0.25783	rs6914805	30595370	Red_blood_cell_count	6	16280956
Cis-eQTL	THSD7A	-	2	protein_coding	ENSG00000005108.11	7	12261911	7:12261911:G:A	G	A	AC=1906;AN=6050	rs11509880	0.684695	0.315305	0.999084	2.51253e-06	0.00275366	rs11509880	29500382	Experiencing_mood_swings	7	12222285
Cis-eQTL	PKN3	+	2	protein_coding	ENSG00000160447.6	9	131468740	9:131468740:G:A	G	A	AC=462;AN=5212	rs9697210	0.911456	0.0885436	0.84842	1.66699e-18	0.206397	rs9697210	32888493	Platelet_count	9	128706461
Cis-eQTL	CPAMD8	-	2	protein_coding	ENSG00000160111.8	19	17227335	19:17227335:C:T	C	T	AC=1173;AN=5054	rs8101673	0.766512	0.233488	0.895432	2.68851e-11	0.0613815	rs8101673	30487518	Hypertension	19	17116525
Cis-eQTL	PDZK1IP1	-	2	protein_coding	ENSG00000162366.3	1	47693220	1:47693220:A:G	A	G	AC=3378;AN=5862	rs11211480	0.422744	0.577256	0.985533	3.0592e-05	0.422717	rs11211480	32888493	Mean_corpuscular_volume	1	47227548
Cis-eQTL	CHRNE	-	2	protein_coding	ENSG00000108556.7	17	4770197	17:4770197:T:C	T	C	AC=1293;AN=4440	rs62073635	0.708827	0.291173	0.863048	9.36641e-16	-0.106561	rs62073635	27863252	Lymphocyte_percentage_of_white_cells	17	4866902
Cis-eQTL	AMFR	-	2	protein_coding	ENSG00000159461.10	16	57009137	16:57009137:A:C	A	C	AC=113;AN=5290	rs545858676	0.978943	0.0210565	0.639582	1.23414e-05	-0.277157	rs545858676	32203549	HDL_cholesterol_levels	16	56975225
Cis-eQTL	RBFOX2	-	1	protein_coding	ENSG00000100320.18	22	36425023	22:36425023:G:A	G	A	AC=329;AN=5686	rs147428040	0.942136	0.057864	0.886028	2.67347e-05	0.00783341	rs147428040	30595370	Red_cell_distribution_width	22	36028975
Cis-eQTL	TAX1BP1	+	1	protein_coding	ENSG00000106052.9	7	27241473	7:27241473:T:G	T	G	AC=586;AN=4602	rs17501292	0.871277	0.128723	0.798046	7.30723e-05	0.100614	rs17501292	30048462	Heel_bone_mineral_density	7	27201854
Cis-eQTL	SLU7	-	2	protein_coding	ENSG00000164609.5	5	159849586	5:159849586:A:G	A	G	AC=936;AN=6058	rs1895320	0.845745	0.154255	1	4.07758e-25	0.465282	rs1895320	22791750	Insulin-related_traits	5	160422579
Cis-eQTL	FBXL5	-	1	protein_coding	ENSG00000118564.10	4	15647074	4:15647074:A:G	A	G	AC=934;AN=6058	rs7683000	0.844939	0.155061	0.99993	9.15027e-05	-0.370937	rs7683000	31959995	Urinary_metabolite_levels_in_chronic_kidney_disease	4	15645451
Cis-eQTL	GMIP	-	2	protein_coding	ENSG00000089639.6	19	19740729	19:19740729:C:G	C	G	AC=4696;AN=5882	rs880090	0.201693	0.798307	0.980211	1.52764e-36	2.22089	rs880090	32450446	Neurofibrillary_tangles_(SNP_x_SNP_interaction)	9_x_19	81595294_x_19629920
Cis-eQTL	ZNF664	+	2	protein_coding	ENSG00000179195.11	12	124399155	12:124399155:G:A	G	A	AC=2054;AN=5846	rs79478560	0.649416	0.350584	0.981616	2.15331e-13	-0.15357	rs79478560	27863252	Lymphocyte_counts	12	123914608
Cis-eQTL	ORAOV1	-	1	protein_coding	ENSG00000149716.8	11	69502761	11:69502761:C:A	C	A	AC=4028;AN=5736	rs1192922	0.29687	0.70313	0.95903	4.48005e-14	0.0573198	rs1192922	32888493	Platelet_count	11	69687993
Cis-eQTL	RP5-1198O20.4	+	2	lincRNA	ENSG00000230615.2	1	44508195	1:44508195:A:C	A	C	AC=4745;AN=5726	rs1476670	0.170873	0.829127	0.954051	1.58945e-09	0.158478	rs1476670	27989323	Eotaxin_levels	1	44042523
Cis-eQTL	GOLGA6L4	+	2	protein_coding	ENSG00000184206.7	15	85140794	15:85140794:C:T	C	T	AC=1055;AN=5998	rs7176527	0.82465	0.17535	0.993472	6.3409e-23	0.0111777	rs7176527	28448500	Waist_circumference_adjusted_for_BMI_(joint_analysis_main_effects_and_physical_activity_interaction)	15	84597563
Cis-eQTL	CCDC101	+	2	protein_coding	ENSG00000176476.4	16	28580333	16:28580333:T:C	T	C	AC=3417;AN=5986	rs151232	0.428408	0.571592	0.993147	5.65369e-56	-0.499368	rs151232	31959995	Urinary_metabolite_levels_in_chronic_kidney_disease	16	28569012
Cis-eQTL	PTK2B	+	1	protein_coding	ENSG00000120899.13	8	27195121	8:27195121:T:C	T	C	AC=2259;AN=5984	rs28834970	0.623817	0.376183	0.992688	0	2.26812	rs28834970	32888493	White_blood_cell_count	8	27337604
Cis-eQTL	RP11-57A19.2	-	1	lincRNA	ENSG00000246465.1	16	28577931	16:28577931:T:C	T	C	AC=1373;AN=4694	rs497523	0.707622	0.292378	0.885049	2.49897e-09	0.0122333	rs497523	29844566	General_cognitive_ability	16	28566610
Cis-eQTL	ADAMTSL4	+	2	protein_coding	ENSG00000143382.9	1	150552042	1:150552042:G:A	G	A	AC=735;AN=5766	rs16837903	0.872884	0.127116	0.951622	7.45726e-41	-0.8343	rs16837903	27989323	Monocyte_chemoattractant_protein-1_levels	1	150579566
Cis-eQTL	UBASH3A	+	2	protein_coding	ENSG00000160185.9	21	43855067	21:43855067:A:C	A	C	AC=1753;AN=5814	rs1893592	0.698253	0.301747	0.973554	4.10225e-282	1.13541	rs1893592	30572963	Autoimmune_traits_(pleiotropy)	21	42434957
Cis-eQTL	STXBP5	+	2	protein_coding	ENSG00000164506.10	6	147531081	6:147531081:G:T	G	T	AC=2943;AN=5976	rs2786189	0.507194	0.492806	0.991644	1.71021e-38	-0.236152	rs2786189	23897914	Bronchopulmonary_dysplasia	6	147209945
Cis-eQTL	LRRC37A	+	2	protein_coding	ENSG00000176681.10	17	43945288	17:43945288:G:A	G	A	AC=1810;AN=5610	rs1158660	0.677863	0.322137	0.959939	0.000113952	0.00614781	rs1158660	29844566	General_cognitive_ability	17	45867922
Cis-eQTL	SERPINH1	+	2	protein_coding	ENSG00000149257.9	11	75284334	11:75284334:T:G	T	G	AC=998;AN=6046	rs659418	0.833333	0.166667	0.983389	8.8959e-06	0.0310171	rs659418	28552196	Height	11	75573289
Cis-eQTL	ADAM15	+	2	protein_coding	ENSG00000143537.9	1	155033918	1:155033918:C:T	C	T	AC=1203;AN=6058	rs41264285	0.799968	0.200032	1	1.91686e-300	-1.26433	rs41264285	28714469	Systemic_lupus_erythematosus	1	155061442
Cis-eQTL	PRELID1	+	1	protein_coding	ENSG00000169230.5	5	176728400	5:176728400:G:A	G	A	AC=4529;AN=5918	rs28419182	0.234896	0.765104	0.983386	2.24806e-07	2.88978	rs28419182	30072576	Blood_protein_levels	5	177301399
Cis-eQTL	CCDC24	+	2	protein_coding	ENSG00000159214.8	1	44465419	1:44465419:T:C	T	C	AC=5217;AN=5658	rs803619	0.0781304	0.92187	0.887204	9.43757e-12	0.0644257	rs803619	30038396	Educational_attainment_(MTAG)	1	43999747
Cis-eQTL	GAPVD1	+	2	protein_coding	ENSG00000165219.17	9	128004024	9:128004024:T:C	T	C	AC=4004;AN=6058	rs391957	0.338491	0.661509	1	7.41807e-16	0.0692517	rs391957	31972866	Sensitivity_to_environmental_stress_and_adversity	9	125241745
Cis-eQTL	ZNF367	-	2	protein_coding	ENSG00000165244.6	9	99091009	9:99091009:C:T	C	T	AC=1477;AN=5914	rs10990535	0.749752	0.250248	0.980431	3.8797e-25	0.0800915	rs10990535	27863252	Mean_platelet_volume	9	96328727
Cis-eQTL	GSTM4	+	2	protein_coding	ENSG00000168765.11	1	110197132	1:110197132:T:C	T	C	AC=2389;AN=5604	rs3754450	0.573468	0.426532	0.961772	0	-0.679927	rs3754450	30217971	Seasonality_and_depression	1	109654510
Cis-eQTL	GAS7	-	2	protein_coding	ENSG00000007237.14	17	10033679	17:10033679:C:A	C	A	AC=1938;AN=4864	rs11656696	0.601566	0.398434	0.907439	3.51031e-05	0.197235	rs11656696	29235454	Intraocular_pressure	17	10130362
Cis-eQTL	XCL1	+	2	protein_coding	ENSG00000143184.4	1	168511155	1:168511155:T:C	T	C	AC=3383;AN=5914	rs76400946	0.42961	0.57039	0.986802	4.21063e-09	-0.12019	rs76400946	30072576	Blood_protein_levels	1	168541917
Cis-eQTL	PVRL2	+	1	protein_coding	ENSG00000130202.5	19	45372329	19:45372329:A:G	A	G	AC=322;AN=6026	rs17561351	0.946677	0.0533225	0.978125	5.09373e-19	5.48681	rs17561351	27863252	Mean_platelet_volume	19	44869072
Cis-eQTL	PBX1	+	1	protein_coding	ENSG00000185630.14	1	164529120	1:164529120:G:A	G	A	AC=1270;AN=6058	rs2275558	0.790297	0.209703	1	5.3701e-21	0.161458	rs2275558	32888493	Mean_platelet_volume	1	164559883
Cis-eQTL	ADRB2	+	2	protein_coding	ENSG00000169252.4	5	148242723	5:148242723:A:C	A	C	AC=636;AN=6016	rs6580586	0.89425	0.10575	0.987015	1.05193e-13	-0.406967	rs6580586	29615537	Systolic_blood_pressure	5	148863160
Cis-eQTL	VIL1	+	1	protein_coding	ENSG00000127831.6	2	219272145	2:219272145:A:G	A	G	AC=1962;AN=5064	rs56191141	0.614109	0.385891	0.916843	1.78611e-09	-0.0488815	rs56191141	32888493	Mean_corpuscular_hemoglobin	2	218407422
Cis-eQTL	RAB5B	+	1	protein_coding	ENSG00000111540.11	12	56435504	12:56435504:G:C	G	C	AC=1862;AN=5954	rs705705	0.687213	0.312787	0.992568	3.85606e-06	0.0502841	rs705705	25751624	Type_1_diabetes	12	56041720
Cis-eQTL	MC1R	+	2	protein_coding	ENSG00000258839.2	16	89979494	16:89979494:T:C	T	C	AC=2731;AN=5902	rs8045560	0.537215	0.462785	0.985648	1.39707e-10	-0.0611817	rs8045560	30531825	Red_vs._brown/black_hair_color	16	89913086
Cis-eQTL	CFB	+	1	protein_coding	ENSG00000243649.4	6	31505480	6:31505480:A:G	A	G	AC=711;AN=6058	rs2734583	0.88185	0.11815	1	3.70338e-07	0.0916572	rs2734583	21912425	Stevens-Johnson_syndrome_and_toxic_epidermal_necrolysis_(SJS-TEN)	6	31537703
Cis-eQTL	NDUFA3	+	2	protein_coding	ENSG00000170906.11	19	54612628	19:54612628:A:G	A	G	AC=4590;AN=6058	rs254262	0.242747	0.757253	1	2.64058e-106	-0.716368	rs254262	23251661	Obesity-related_traits	19	54109321
Cis-eQTL	UBE2R2	+	2	protein_coding	ENSG00000107341.4	9	33993996	9:33993996:A:G	A	G	AC=5032;AN=6052	rs7019441	0.168764	0.831236	0.99751	2.61021e-96	1.26109	rs7019441	31669095	Body_mass_index	9	33993998
Cis-eQTL	ICAM1	+	2	protein_coding	ENSG00000090339.4	19	10397238	19:10397238:C:T	C	T	AC=1621;AN=6058	rs281437	0.731786	0.268214	1	1.57021e-137	1.05971	rs281437	18604267	Soluble_ICAM-1	19	10286562
Cis-eQTL	ICAM1	+	2	protein_coding	ENSG00000090339.4	19	10469975	19:10469975:A:C	A	C	AC=511;AN=6058	rs12720356	0.916022	0.0839781	1	1.8547e-20	0.64419	rs12720356	26192919	Inflammatory_bowel_disease	19	10359299
Cis-eQTL	PTPRC	+	2	protein_coding	ENSG00000081237.14	1	198664102	1:198664102:G:A	G	A	AC=1119;AN=6018	rs3767747	0.813576	0.186424	0.993334	2.30164e-06	1.27948	rs3767747	30595370	Mean_corpuscular_hemoglobin	1	198694973
Cis-eQTL	KIF1B	+	1	protein_coding	ENSG00000054523.12	1	10271688	1:10271688:C:G	C	G	AC=687;AN=6012	rs11121529	0.885315	0.114685	0.988764	6.18072e-82	0.76784	rs11121529	32888493	Mean_platelet_volume	1	10211630
Cis-eQTL	SIPA1	+	1	protein_coding	ENSG00000213445.4	11	65405600	11:65405600:G:T	G	T	AC=972;AN=5932	rs2306363	0.836187	0.163813	0.985112	2.27716e-84	-1.59307	rs2306363	31015401	Medication_use_(agents_acting_on_the_renin-angiotensin_system)	11	65638129
Cis-eQTL	CROCC	+	2	protein_coding	ENSG00000058453.12	1	17420398	1:17420398:C:G	C	G	AC=3195;AN=5954	rs2235920	0.462939	0.537061	0.988948	6.20591e-14	-0.094061	rs2235920	31669095	Waist_circumference_adjusted_for_body_mass_index	1	17093903
Cis-eQTL	MFN2	+	2	protein_coding	ENSG00000116688.12	1	12042755	1:12042755:G:A	G	A	AC=2706;AN=5618	rs4240897	0.519465	0.480535	0.963477	3.60429e-19	-0.629178	rs4240897	29036319	Tuberculosis	1	11982698
Cis-eQTL	ABHD5	+	1	protein_coding	ENSG00000011198.3	3	43778709	3:43778709:G:A	G	A	AC=78;AN=6042	rs115421670	0.986744	0.0132557	0.968399	4.78163e-09	-0.770257	rs115421670	31669095	Waist_circumference_adjusted_for_body_mass_index	3	43737217
Cis-eQTL	SNRNP35	+	1	protein_coding	ENSG00000184209.14	12	123884070	12:123884070:A:G	A	G	AC=1683;AN=5700	rs28377694	0.705036	0.294964	0.968461	2.41308e-09	0.055618	rs28377694	30595370	Lung_function_(FVC)	12	123399523
Cis-eQTL	NTHL1	-	1	protein_coding	ENSG00000065057.3	16	2097158	16:2097158:G:A	G	A	AC=1315;AN=6058	rs2516739	0.782721	0.217279	1	6.15908e-08	0.0757894	rs2516739	30595370	Body_mass_index	16	2047157
Cis-eQTL	RHOC	-	1	protein_coding	ENSG00000155366.12	1	113247127	1:113247127:G:C	G	C	AC=2782;AN=5772	rs2999156	0.51709	0.48291	0.976618	8.19969e-17	0.393097	rs2999156	33097823	Appendicular_lean_mass	1	112704505
Cis-eQTL	GPR85	-	2	protein_coding	ENSG00000164604.8	7	112782556	7:112782556:G:A	G	A	AC=1940;AN=5294	rs12705849	0.633702	0.366298	0.93451	3.71897e-52	-0.00800791	rs12705849	27863252	Eosinophil_percentage_of_white_cells	7	113142501
Cis-eQTL	HBZ	+	2	protein_coding	ENSG00000130656.4	16	203254	16:203254:A:G	A	G	AC=3572;AN=5316	rs2461286	0.326733	0.673267	0.936159	6.76244e-113	-0.462006	rs2461286	29875488	Blood_protein_levels	16	153255
Cis-eQTL	HBZ	+	2	protein_coding	ENSG00000130656.4	16	219497	16:219497:G:T	G	T	AC=245;AN=5692	rs28444102	0.957118	0.0428816	0.854464	3.64227e-25	0.276611	rs28444102	27863252	Red_cell_distribution_width	16	169498
Cis-eQTL	NLRX1	+	2	protein_coding	ENSG00000160703.11	11	119075323	11:119075323:G:A	G	A	AC=257;AN=6058	rs4938637	0.956963	0.0430368	1	1.21265e-07	0.165786	rs4938637	27863252	Plateletcrit	11	119204613
Cis-eQTL	FXYD2	-	2	protein_coding	ENSG00000137731.9	11	117671091	11:117671091:C:T	C	T	AC=2868;AN=5924	rs7947524	0.515991	0.484009	0.989777	4.43459e-11	-0.0137731	rs7947524	32231278	Refractive_error	11	117800376
Cis-eQTL	FXYD2	-	2	protein_coding	ENSG00000137731.9	11	117546482	11:117546482:A:G	A	G	AC=204;AN=5518	rs12787909	0.962996	0.0370042	0.801466	4.0129e-05	0.0192262	rs12787909	25575512	Lipoprotein_(a)_-_cholesterol_levels	11	117675767
Cis-eQTL	RP11-288H12.4	+	2	lincRNA	ENSG00000270949.1	6	160551486	6:160551486:C:T	C	T	AC=428;AN=6058	rs112201728	0.929723	0.0702772	0.999227	4.87666e-07	-0.234304	rs112201728	29545352	Urinary_metabolite_levels_in_chronic_kidney_disease	6	160130454
Cis-eQTL	DEF6	+	2	protein_coding	ENSG00000023892.9	6	35153565	6:35153565:G:C	G	C	AC=953;AN=6048	rs9348970	0.842912	0.157088	0.996734	2.16446e-10	1.99657	rs9348970	32296059	Asthma	6	35185788
Cis-eQTL	SLC43A2	-	1	protein_coding	ENSG00000167703.10	17	1396197	17:1396197:C:G	C	G	AC=3216;AN=5456	rs4606774	0.411059	0.588941	0.940613	1.51374e-13	-0.27714	rs4606774	32888493	Mean_platelet_volume	17	1492903
Cis-eQTL	RHBDD2	+	1	protein_coding	ENSG00000005486.12	7	75270073	7:75270073:T:A	T	A	AC=2445;AN=5988	rs2705789	0.590153	0.409847	0.994193	4.97054e-08	-0.162503	rs2705789	32888493	Basophil_count	7	75640755
Cis-eQTL	STAT1	-	1	protein_coding	ENSG00000115415.14	2	191970330	2:191970330:C:G	C	G	AC=353;AN=5830	rs13401064	0.938632	0.0613682	0.914079	0.000212554	1.17172	rs13401064	25920553	Celiac_disease	2	191105604
Cis-eQTL	NUGGC	-	2	protein_coding	ENSG00000189233.7	8	27934199	8:27934199:G:A	G	A	AC=3852;AN=5142	rs1901744	0.251138	0.748862	0.906833	9.02838e-14	0.105906	rs1901744	27903959	Core_binding_factor_acute_myeloid_leukemia	8;8;8;8;8	28076682;28072993;28076881;28073721;28074234
Cis-eQTL	EXOC2	-	2	protein_coding	ENSG00000112685.9	6	625188	6:625188:C:A	C	A	AC=1195;AN=5928	rs17135931	0.797297	0.202703	0.983932	5.39525e-06	-0.0830591	rs17135931	32121467	Endometriosis_or_migraine	6	625188
Cis-eQTL	HIPK2	-	2	protein_coding	ENSG00000064393.11	7	139478175	7:139478175:T:G	T	G	AC=1117;AN=5864	rs1860509	0.80992	0.19008	0.977631	2.99666e-31	0.294736	rs1860509	30578418	Systolic_blood_pressure	7	139778376
Cis-eQTL	SS18	-	2	protein_coding	ENSG00000141380.9	18	23590203	18:23590203:A:G	A	G	AC=1913;AN=6058	rs2959356	0.68472	0.31528	1	1.38213e-14	-0.110068	rs2959356	32888493	Basophil_count	18	26010239
Cis-eQTL	CHI3L1	-	2	protein_coding	ENSG00000133048.8	1	203092059	1:203092059:A:G	A	G	AC=1981;AN=5800	rs7538512	0.658028	0.341972	0.977031	5.27455e-50	6.25712	rs7538512	32296059	Asthma	1	203122931
Cis-eQTL	CHI3L1	-	2	protein_coding	ENSG00000133048.8	1	203155998	1:203155998:G:A	G	A	AC=581;AN=5892	rs10399805	0.901558	0.0984422	0.963937	5.72167e-36	-7.82494	rs10399805	29875488	Blood_protein_levels	1	203186870
Cis-eQTL	CHI3L1	-	2	protein_coding	ENSG00000133048.8	1	203155882	1:203155882:G:C	G	C	AC=4498;AN=5770	rs4950928	0.220305	0.779695	0.966341	5.92591e-20	10.1428	rs4950928	18403759	YKL-40_levels	1	203186754
Cis-eQTL	CD300LF	-	2	protein_coding	ENSG00000186074.14	17	72691928	17:72691928:T:C	T	C	AC=4867;AN=6058	rs2034310	0.197614	0.802386	1	1.75164e-49	1.26666	rs2034310	27863252	Lymphocyte_counts	17	74695789
Cis-eQTL	GGA3	-	1	protein_coding	ENSG00000125447.12	17	73807961	17:73807961:G:A	G	A	AC=1627;AN=4162	rs62088246	0.612782	0.387218	0.842178	9.79336e-05	-0.0741662	rs62088246	31604244	Multiple_sclerosis	17	75811880
Cis-eQTL	ATP2A3	-	2	protein_coding	ENSG00000074370.13	17	3828702	17:3828702:T:C	T	C	AC=866;AN=3132	rs887387	0.724063	0.275938	0.730372	2.45694e-09	-0.668176	rs887387	30595370	Eosinophil_counts	17	3925408
Cis-eQTL	PRRC2A	+	2	protein_coding	ENSG00000204469.8	6	31610529	6:31610529:A:G	A	G	AC=2553;AN=6058	rs1077393	0.578337	0.421663	1	2.22634e-12	0.340232	rs1077393	29500382	Neurociticism	6	31642752
Cis-eQTL	AC009892.10	-	2	protein_coding	ENSG00000224730.1	19	55147509	19:55147509:C:T	C	T	AC=823;AN=5820	rs113420280	0.859035	0.140965	0.963673	1.8941e-38	-0.52738	rs113420280	29875488	Blood_protein_levels	19	54636058
Cis-eQTL	UBE2H	-	1	protein_coding	ENSG00000186591.7	7	129505832	7:129505832:A:G	A	G	AC=1777;AN=5958	rs3807121	0.702459	0.297541	0.989795	2.11635e-11	-0.202439	rs3807121	32888493	Lymphocyte_counts	7	129865992
Cis-eQTL	B4GALT1	-	2	protein_coding	ENSG00000086062.8	9	33113322	9:33113322:C:T	C	T	AC=588;AN=5550	rs7019909	0.894339	0.105661	0.902776	1.91387e-10	0.78954	rs7019909	29875488	Blood_protein_levels	9	33113324
Cis-eQTL	ZNF432	-	2	protein_coding	ENSG00000256087.2	19	52552669	19:52552669:G:C	G	C	AC=1046;AN=6020	rs11667001	0.825657	0.174343	0.993507	9.78083e-43	-0.129354	rs11667001	23823483	Metabolite_levels	19	52049416
Cis-eQTL	LINC00341	-	2	lincRNA	ENSG00000229645.4	14	95983898	14:95983898:A:T	A	T	AC=1381;AN=5850	rs179146	0.763351	0.236649	0.971942	1.48632e-06	-3.79039	rs179146	32439900	PR_interval	14	95517561
Cis-eQTL	CBR3	+	2	protein_coding	ENSG00000159231.5	21	37485062	21:37485062:A:C	A	C	AC=2501;AN=6058	rs4817775	0.586718	0.413282	1	1.28013e-166	-0.520142	rs4817775	22504420	Lumbar_spine_bone_mineral_density	21	36112764
Cis-eQTL	UHRF1BP1	+	2	protein_coding	ENSG00000065060.12	6	34816070	6:34816070:A:T	A	T	AC=181;AN=6042	rs71567468	0.969942	0.0300582	0.99024	9.29662e-16	-0.131129	rs71567468	28714469	Systemic_lupus_erythematosus	6	34848293
Cis-eQTL	UHRF1BP1	+	2	protein_coding	ENSG00000065060.12	6	35259397	6:35259397:C:T	C	T	AC=187;AN=6058	rs33959228	0.969052	0.0309478	1	0.000151008	-0.0608247	rs33959228	32541925	Type_2_diabetes	6	35291620
Cis-eQTL	NOMO3	+	2	protein_coding	ENSG00000103226.13	16	17205945	16:17205945:C:A	C	A	AC=1059;AN=6058	rs4453460	0.824629	0.175371	1	3.17642e-08	-0.0313297	rs4453460	27903959	Core_binding_factor_acute_myeloid_leukemia	16;16	17112088;17111687
Cis-eQTL	MANBA	-	2	protein_coding	ENSG00000109323.4	4	103680984	4:103680984:A:G	A	G	AC=2277;AN=5918	rs223489	0.615092	0.384908	0.988129	1.20515e-32	0.186125	rs223489	30072576	Blood_protein_levels	4	102759827
Cis-eQTL	MANBA	-	2	protein_coding	ENSG00000109323.4	4	103554773	4:103554773:C:G	C	G	AC=3043;AN=6018	rs5026472	0.494322	0.505678	0.99578	7.38043e-19	-0.136022	rs5026472	27863252	Lymphocyte_counts	4	102633616
Cis-eQTL	ABCA7	+	2	protein_coding	ENSG00000064687.8	19	1043638	19:1043638:C:T	C	T	AC=1243;AN=5872	rs3752231	0.788966	0.211034	0.97699	8.25967e-44	-1.23547	rs3752231	29777097	Alzheimers_disease_or_family_history_of_Alzheimers_disease	19	1043639
Cis-eQTL	CRIP1	+	2	protein_coding	ENSG00000213145.5	14	105954705	14:105954705:C:T	C	T	AC=596;AN=3888	rs55633823	0.846964	0.153036	0.743775	4.16502e-16	-1.06324	rs55633823	30595370	Height	14	105488368
Cis-eQTL	HAX1	+	2	protein_coding	ENSG00000143575.10	1	154260361	1:154260361:C:G	C	G	AC=1971;AN=5986	rs7522777	0.669821	0.330179	0.984839	1.09986e-64	0.596085	rs7522777	32888493	Monocyte_count	1	154287885
Cis-eQTL	ZNF593	+	2	protein_coding	ENSG00000142684.7	1	26519293	1:26519293:G:A	G	A	AC=187;AN=5944	rs56177125	0.968627	0.0313732	0.937367	0.000307632	0.106398	rs56177125	31324189	Emphysema_annual_change_measurement_in_smokers_(percent_low_attenuation_area)	1	26192802
Cis-eQTL	OLFM1	+	1	protein_coding	ENSG00000130558.14	9	137854872	9:137854872:G:A	G	A	AC=1816;AN=6018	rs11103602	0.700357	0.299643	0.996896	1.51836e-127	0.291694	rs11103602	29875488	Blood_protein_levels	9	134963026
Cis-eQTL	FAM98B	+	2	protein_coding	ENSG00000171262.7	15	38193234	15:38193234:C:A	C	A	AC=89;AN=5828	rs35216196	0.985092	0.0149079	0.805881	0.000138591	0.10261	rs35216196	30595370	Height	15	37901033
Cis-eQTL	POLR1D	+	2	protein_coding	ENSG00000186184.11	13	28224988	13:28224988:C:A	C	A	AC=475;AN=5946	rs6491221	0.920499	0.0795007	0.969997	2.60639e-06	0.213397	rs6491221	27903959	Core_binding_factor_acute_myeloid_leukemia	13;13;13;13;13;13;13;13;13;13;13;13;13;13	27637171;27662515;27641367;27658569;27645021;27659387;27645582;27644020;27641294;27640899;27635872;27660932;27650851;27661102
Cis-eQTL	PRKCQ-AS1	+	2	lincRNA	ENSG00000237943.2	10	6631223	10:6631223:C:G	C	G	AC=4160;AN=4952	rs10737105	0.159897	0.840103	0.863928	2.38648e-20	0.379945	rs10737105	31669095	Asthma_(childhood_onset)	10	6589261
Cis-eQTL	PRKCQ-AS1	+	2	lincRNA	ENSG00000237943.2	10	6621773	10:6621773:T:C	T	C	AC=3714;AN=5242	rs943451	0.290984	0.709016	0.909901	1.05273e-09	-0.133111	rs943451	31036433	Asthma_(childhood_onset)	10	6579811
Cis-eQTL	RNF112	+	2	protein_coding	ENSG00000128482.11	17	19265596	17:19265596:C:T	C	T	AC=5687;AN=5950	rs1106374	0.0438136	0.956186	0.952314	2.789e-05	-0.0358688	rs1106374	32450446	Neuritic_plaques_(SNP_x_SNP_interaction)	20_x_17	46559794_x_19362283
Cis-eQTL	IDUA	+	1	protein_coding	ENSG00000127415.8	4	980896	4:980896:C:A	C	A	AC=2378;AN=5414	rs11248061	0.561081	0.438919	0.951857	2.06277e-16	0.195407	rs11248061	32193296	Cortical_surface_area	4	987108
Cis-eQTL	IDUA	+	1	protein_coding	ENSG00000127415.8	4	953698	4:953698:A:C	A	C	AC=3381;AN=6058	rs4690326	0.441812	0.558188	1	8.9227e-05	0.151375	rs4690326	30072576	Blood_protein_levels	4	959910
Cis-eQTL	NCAM1	+	1	protein_coding	ENSG00000149294.12	11	112842773	11:112842773:C:T	C	T	AC=1155;AN=6006	rs10789931	0.807867	0.192133	0.987281	2.84811e-06	0.0630922	rs10789931	31669095	Waist_circumference_adjusted_for_body_mass_index	11	112972051
Cis-eQTL	RP4-583P15.15	+	2	protein_coding	ENSG00000273154.1	20	62387094	20:62387094:C:T	C	T	AC=3236;AN=5986	rs4809335	0.45923	0.54077	0.994372	2.97079e-07	-0.27055	rs4809335	32066663	Meat-related_diet	20	63755741
Cis-eQTL	LTBP4	+	2	protein_coding	ENSG00000090006.13	19	41117300	19:41117300:G:A	G	A	AC=117;AN=6058	rs34093919	0.980658	0.0193424	1	5.40962e-09	0.403751	rs34093919	30595370	Lung_function_(FEV1/FVC)	19	40611394
Cis-eQTL	CTC-260F20.3	+	2	protein_coding	ENSG00000258674.5	19	19657632	19:19657632:A:C	A	C	AC=1796;AN=5874	rs7245983	0.69365	0.30635	0.98244	5.53231e-07	0.0504603	rs7245983	27863252	Red_cell_distribution_width	19	19546823
Cis-eQTL	ROGDI	-	1	protein_coding	ENSG00000067836.8	16	4941397	16:4941397:G:A	G	A	AC=1412;AN=6000	rs2660243	0.764974	0.235026	0.993654	3.68388e-13	-0.20292	rs2660243	27903959	Core_binding_factor_acute_myeloid_leukemia	16;16	4891046;4891396
Cis-eQTL	VNN1	-	2	protein_coding	ENSG00000112299.7	6	133055612	6:133055612:G:C	G	C	AC=1875;AN=5786	rs764263	0.677294	0.322706	0.974257	1.63672e-18	1.14452	rs764263	30954325	Age-related_cognitive_decline_(language)_(slope_of_z-scores)	6	132734473
Cis-eQTL	CD63	-	1	protein_coding	ENSG00000135404.7	12	56396768	12:56396768:G:C	G	C	AC=1830;AN=5946	rs1689510	0.692055	0.307945	0.992252	0.000200151	-0.304291	rs1689510	32888493	Eosinophil_counts	12	56002984
Cis-eQTL	IRAK2	+	2	protein_coding	ENSG00000134070.4	3	10227980	3:10227980:C:G	C	G	AC=301;AN=5816	rs114743735	0.948473	0.0515274	0.912025	1.80668e-05	-0.0896654	rs114743735	27863252	Eosinophil_percentage_of_white_cells	3	10186296
Cis-eQTL	POLR2G	+	2	protein_coding	ENSG00000168002.7	11	62201239	11:62201239:T:C	T	C	AC=93;AN=5914	rs117111740	0.984303	0.0156973	0.855456	0.000353101	-0.156472	rs117111740	30048462	Heel_bone_mineral_density	11	62433767
Cis-eQTL	PGM3	-	1	protein_coding	ENSG00000013375.11	6	83773049	6:83773049:C:T	C	T	AC=843;AN=5992	rs12153819	0.860052	0.139948	0.991919	1.75872e-19	-0.096418	rs12153819	32242144	Serum_25-Hydroxyvitamin_D_levels	6	83063330
Cis-eQTL	SERPINE1	+	1	protein_coding	ENSG00000106366.7	7	100772845	7:100772845:G:A	G	A	AC=1994;AN=5418	rs3020623	0.631626	0.368374	0.947229	3.05433e-21	-0.0447848	rs3020623	30595370	Height	7	101129564
Cis-eQTL	PPARD	+	2	protein_coding	ENSG00000112033.9	6	35389999	6:35389999:G:T	G	T	AC=5122;AN=6048	rs2076168	0.153213	0.846787	0.998495	4.01388e-28	-0.285564	rs2076168	30048462	Heel_bone_mineral_density	6	35422222
Cis-eQTL	SLC25A17	-	2	protein_coding	ENSG00000100372.10	22	41461865	22:41461865:T:G	T	G	AC=2845;AN=6006	rs5758209	0.526333	0.473667	0.996044	1.49834e-11	-0.0489622	rs5758209	29500382	Feeling_nervous	22	41065861
Cis-eQTL	ACCS	+	2	protein_coding	ENSG00000110455.9	11	44087989	11:44087989:G:T	G	T	AC=523;AN=5928	rs2074038	0.91159	0.0884096	0.970104	0	3.60115	rs2074038	26028593	IgA_nephropathy	11	44066439
Cis-eQTL	C17orf96	-	2	protein_coding	ENSG00000179294.5	17	36846275	17:36846275:G:A	G	A	AC=1828;AN=5958	rs8077127	0.692459	0.307541	0.990641	2.14866e-12	0.0263726	rs8077127	30595370	White_blood_cell_count	17	38690022
Cis-eQTL	ALKBH3	+	2	protein_coding	ENSG00000166199.8	11	44087989	11:44087989:G:T	G	T	AC=523;AN=5928	rs2074038	0.91159	0.0884096	0.970104	6.71252e-08	0.111889	rs2074038	26028593	IgA_nephropathy	11	44066439
Cis-eQTL	ZNF23	-	2	protein_coding	ENSG00000167377.13	16	71509796	16:71509796:C:G	C	G	AC=4132;AN=6058	rs8050871	0.318182	0.681818	1	3.95548e-197	-0.181034	rs8050871	29059683	Breast_cancer	16	71475893
Cis-eQTL	ECM1	+	2	protein_coding	ENSG00000143369.10	1	150276022	1:150276022:A:G	A	G	AC=2760;AN=6050	rs509345	0.543738	0.456262	0.993502	7.22547e-07	0.0131216	rs509345	31152163	Estimated_glomerular_filtration_rate	1	150303594
Cis-eQTL	TUBA1C	+	2	protein_coding	ENSG00000167553.10	12	49671659	12:49671659:A:C	A	C	AC=466;AN=5852	rs80012730	0.920754	0.0792459	0.947048	7.22344e-25	-0.403978	rs80012730	27863252	Mean_platelet_volume	12	49277876
Cis-eQTL	MTRNR2L8	-	2	protein_coding	ENSG00000255823.1	11	10558777	11:10558777:A:G	A	G	AC=590;AN=5986	rs7938782	0.901305	0.0986949	0.982643	3.08538e-13	-6.75857	rs7938782	31701892	Parkinsons_disease_or_first_degree_relation_to_individual_with_Parkinsons_disease	11	10537230
Cis-eQTL	TNFSF8	-	2	protein_coding	ENSG00000106952.3	9	117692882	9:117692882:C:T	C	T	AC=1263;AN=5678	rs3181356	0.777663	0.222337	0.949422	9.13708e-85	-0.819712	rs3181356	28628107	IgA_levels	9	114930602
Cis-eQTL	SPNS1	+	1	protein_coding	ENSG00000169682.13	16	28995757	16:28995757:C:A	C	A	AC=4027;AN=6058	rs7140	0.336235	0.663765	1	0	-1.43688	rs7140	29942086	Intelligence	16	28984436
Cis-eQTL	FUT7	-	2	protein_coding	ENSG00000180549.7	9	139862633	9:139862633:G:A	G	A	AC=3436;AN=5854	rs57024841	0.414167	0.585833	0.97714	2.69862e-06	-0.179836	rs57024841	23328707	Beta-trace_protein_levels	9	136968181
Cis-eQTL	RSPH10B2	+	2	protein_coding	ENSG00000169402.11	7	6758938	7:6758938:T:C	T	C	AC=2420;AN=4896	rs10951992	0.504996	0.495004	0.901938	2.01338e-37	-0.0928949	rs10951992	32888493	White_blood_cell_count	7	6719307
Cis-eQTL	RAD50	+	1	protein_coding	ENSG00000113522.9	5	131839618	5:131839618:G:A	G	A	AC=4309;AN=6058	rs4705952	0.291103	0.708897	1	7.0133e-13	0.0791924	rs4705952	21300955	C-reactive_protein_levels	5	132503926
Cis-eQTL	RXRA	+	2	protein_coding	ENSG00000186350.8	9	137117496	9:137117496:C:T	C	T	AC=2657;AN=5714	rs7028191	0.534359	0.465641	0.972555	9.18007e-05	0.112426	rs7028191	30595370	Red_cell_distribution_width	9	134225650
Cis-eQTL	HLA-DMA	-	2	protein_coding	ENSG00000204257.10	6	32669373	6:32669373:C:T	C	T	AC=273;AN=6058	rs11752643	0.955513	0.0444874	1	8.05215e-07	-0.992933	rs11752643	21971053	Coronary_heart_disease	6	32701596
Cis-eQTL	CTC-513N18.7	-	2	lincRNA	ENSG00000269110.1	19	20251076	19:20251076:G:A	G	A	AC=400;AN=4758	rs142492786	0.915164	0.0848361	0.777281	0.000249812	-0.110023	rs142492786	30595370	Height	19	20140267
Cis-eQTL	TMX4	-	1	protein_coding	ENSG00000125827.4	20	7961715	20:7961715:G:A	G	A	AC=2374;AN=6058	rs1058029	0.607511	0.392489	1	1.87104e-28	-0.645304	rs1058029	31719535	Triglyceride_levels_x_short_total_sleep_time_interaction_(2df_test)	20	7981068
Cis-eQTL	PAX6	-	1	protein_coding	ENSG00000007372.16	11	31809322	11:31809322:C:T	C	T	AC=2773;AN=5944	rs12421026	0.533016	0.466984	0.992339	4.03765e-27	-0.0103109	rs12421026	29292387	Neuroticism	11	31787774
Cis-eQTL	MARK2	+	1	protein_coding	ENSG00000072518.16	11	64031798	11:64031798:G:C	G	C	AC=2268;AN=5898	rs589030	0.615563	0.384437	0.986448	2.54149e-05	-0.105087	rs589030	32888493	Mean_corpuscular_volume	11	64264326
Cis-eQTL	HYKK	+	2	protein_coding	ENSG00000188266.9	15	78817447	15:78817447:A:T	A	T	AC=1512;AN=6052	rs4461039	0.750323	0.249677	0.997874	2.42278e-16	0.210234	rs4461039	26634245	Post_bronchodilator_FEV1	15	78525105
Cis-eQTL	RNF130	-	1	protein_coding	ENSG00000113269.9	5	179411477	5:179411477:G:A	G	A	AC=704;AN=5822	rs12153395	0.879276	0.120724	0.962618	3.61152e-92	-0.510376	rs12153395	30595370	Systolic_blood_pressure	5	179984477
Cis-eQTL	SIL1	-	2	protein_coding	ENSG00000120725.8	5	138280416	5:138280416:C:T	C	T	AC=1710;AN=5810	rs13181830	0.705556	0.294444	0.97375	2.65581e-19	0.134114	rs13181830	27903959	Core_binding_factor_acute_myeloid_leukemia	5;5;5;5;5;5;5;5;5;5;5;5;5;5;5	138926981;138935043;138886300;138945572;138881616;138873715;138914251;138887305;138878405;138901066;138944727;138934853;138891078;138936847;138925982
Cis-eQTL	FCER1A	+	2	protein_coding	ENSG00000179639.6	1	159278251	1:159278251:G:C	G	C	AC=4473;AN=6058	rs2494250	0.260638	0.739362	1	2.59012e-21	2.8112	rs2494250	17903293	Select_biomarker_traits	1	159308461
Cis-eQTL	FCER1A	+	2	protein_coding	ENSG00000179639.6	1	159272060	1:159272060:T:C	T	C	AC=1733;AN=6058	rs2251746	0.712282	0.287718	1	3.18732e-05	1.1337	rs2251746	22075330	IgE_levels	1	159302270
Cis-eQTL	RBPJ	+	1	protein_coding	ENSG00000168214.16	4	26081817	4:26081817:G:T	G	T	AC=867;AN=5910	rs73243890	0.853602	0.146398	0.976606	2.41768e-37	0.392998	rs73243890	31669095	Waist-to-hip_ratio_adjusted_for_BMI	4	26080195
Cis-eQTL	ITPKC	+	2	protein_coding	ENSG00000086544.2	19	42096228	19:42096228:C:T	C	T	AC=413;AN=5454	rs2006209	0.924123	0.0758769	0.852852	6.57818e-05	0.0829706	rs2006209	28604730	Lung_adenocarcinoma	19	41589873
Cis-eQTL	RNF10	+	1	protein_coding	ENSG00000022840.11	12	120920129	12:120920129:AT:A	AT	A	AC=2599;AN=5526	rs11352199	0.531625	0.468375	0.958195	5.75787e-27	0.118014	rs11352199	27863252	High_light_scatter_reticulocyte_percentage_of_red_cells	12	120482327
Cis-eQTL	SUCLG2	-	2	protein_coding	ENSG00000172340.10	3	67416322	3:67416322:T:C	T	C	AC=494;AN=6058	rs17806888	0.919246	0.0807544	1	1.23229e-39	-0.501967	rs17806888	20881960	Height	3	67365898
Cis-eQTL	INSR	-	2	protein_coding	ENSG00000171105.9	19	7125519	19:7125519:G:A	G	A	AC=254;AN=5596	rs1799815	0.954371	0.0456294	0.828273	5.49179e-09	-0.0670171	rs1799815	30239722	Waist-hip_ratio	19	7125508
Cis-eQTL	TNFSF13	+	2	protein_coding	ENSG00000161955.12	17	7462969	17:7462969:A:G	A	G	AC=4704;AN=6058	rs3803800	0.224049	0.775951	1	1.19074e-126	-2.59966	rs3803800	28628107	IgA_levels	17	7559652
Cis-eQTL	TNFSF13	+	2	protein_coding	ENSG00000161955.12	17	7462555	17:7462555:G:A	G	A	AC=641;AN=6004	rs11552708	0.893659	0.106341	0.988506	4.08255e-82	-2.35269	rs11552708	29403010	Serum_total_protein_level	17	7559238
Cis-eQTL	TNFSF13	+	2	protein_coding	ENSG00000161955.12	17	7352733	17:7352733:T:A	T	A	AC=77;AN=5966	rs150466968	0.987234	0.012766	0.886925	1.52318e-26	-3.55924	rs150466968	31596458	Emotional_recognition	17	7449414
Cis-eQTL	ATP1B3	+	1	protein_coding	ENSG00000069849.6	3	141591569	3:141591569:C:A	C	A	AC=789;AN=6052	rs115073948	0.869958	0.130042	0.998574	2.35807e-42	0.854588	rs115073948	32665545	Subcortical_volume_(MOSTest)	3	141872727
Cis-eQTL	CELF1	-	1	protein_coding	ENSG00000149187.13	11	47575370	11:47575370:A:T	A	T	AC=1641;AN=5800	rs2868996	0.715802	0.284198	0.959943	4.49893e-06	0.102687	rs2868996	31168069	Mood_instability	11	47553818
Cis-eQTL	ZC3H4	-	2	protein_coding	ENSG00000130749.5	19	47572987	19:47572987:T:C	T	C	AC=4186;AN=6028	rs2241388	0.305313	0.694687	0.996958	4.11471e-10	-0.120106	rs2241388	27863252	Hematocrit	19	47069730
Cis-eQTL	FGF11	+	2	protein_coding	ENSG00000161958.6	17	7484812	17:7484812:G:A	G	A	AC=282;AN=6058	rs9901675	0.952934	0.0470664	1	7.51558e-27	-0.138134	rs9901675	28628107	IgA_levels	17	7581494
Cis-eQTL	MUC1	-	2	protein_coding	ENSG00000185499.12	1	155167786	1:155167786:A:G	A	G	AC=488;AN=6040	rs41264915	0.918364	0.081636	0.995799	4.3454e-20	-0.0898118	rs41264915	31666285	Serum_cancer_antigen_15.3_levels	1	155197995
Cis-eQTL	MUC1	-	2	protein_coding	ENSG00000185499.12	1	155123837	1:155123837:G:C	G	C	AC=2169;AN=5804	rs6676150	0.626682	0.373318	0.979846	1.62661e-06	-0.0403675	rs6676150	31451708	Estimated_glomerular_filtration_rate_in_non-diabetics	1	155151361
Cis-eQTL	PUS10	-	2	protein_coding	ENSG00000162927.9	2	61091950	2:61091950:G:A	G	A	AC=2554;AN=6058	rs842636	0.579465	0.420535	1	1.02302e-24	0.285472	rs842636	20953189	Psoriasis	2	60864815
Cis-eQTL	ITK	+	2	protein_coding	ENSG00000113263.8	5	156664822	5:156664822:T:C	T	C	AC=874;AN=6058	rs13355489	0.855255	0.144745	1	4.80083e-10	0.391556	rs13355489	32450446	Total_PHF-tau_(SNP_x_SNP_interaction)	8_x_5	95085385_x_157237812
Cis-eQTL	ITK	+	2	protein_coding	ENSG00000113263.8	5	156752957	5:156752957:A:G	A	G	AC=380;AN=6038	rs11746314	0.936428	0.0635717	0.989658	1.31264e-06	0.388657	rs11746314	31959851	Asthma	5	157325949
Cis-eQTL	Z83307.3	-	2	lincRNA	ENSG00000272286.1	11	31809322	11:31809322:C:T	C	T	AC=2773;AN=5944	rs12421026	0.533016	0.466984	0.992339	4.33064e-06	-0.107373	rs12421026	29292387	Neuroticism	11	31787774
Cis-eQTL	GRHPR	+	2	protein_coding	ENSG00000137106.13	9	37421065	9:37421065:C:T	C	T	AC=2144;AN=6058	rs7856656	0.646518	0.353482	1	2.82966e-05	0.294271	rs7856656	29299148	Cancer	9;9	37641836;37421068
Cis-eQTL	PVALB	-	2	protein_coding	ENSG00000100362.8	22	37258503	22:37258503:T:C	T	C	AC=1481;AN=6058	rs4821544	0.756447	0.243553	1	3.85666e-130	-0.362421	rs4821544	29679657	Allergic_disease_(asthma,_hay_fever_or_eczema)	22	36862461
Cis-eQTL	OBFC1	-	2	protein_coding	ENSG00000107960.6	10	105680586	10:105680586:T:C	T	C	AC=164;AN=6040	rs12415148	0.973489	0.0265115	0.985943	4.20002e-54	-1.62467	rs12415148	31171785	Leukocyte_telomere_length	10	103920828
Cis-eQTL	TMC4	-	1	protein_coding	ENSG00000167608.7	19	54711981	19:54711981:G:A	G	A	AC=1981;AN=6058	rs11666543	0.673114	0.326886	1	3.82338e-08	-0.0304077	rs11666543	25604533	Takayasu_arteritis	19	54208113
Cis-eQTL	ARAP2	-	2	protein_coding	ENSG00000047365.7	4	36312542	4:36312542:G:A	G	A	AC=197;AN=5950	rs28530750	0.966864	0.0331365	0.944086	3.47875e-75	-0.577541	rs28530750	32888493	Monocyte_count	4	36310920
Cis-eQTL	FZD4	-	2	protein_coding	ENSG00000174804.3	11	86448839	11:86448839:T:C	T	C	AC=824;AN=5986	rs11234768	0.862524	0.137476	0.988752	1.77582e-06	-0.00986014	rs11234768	30804560	FEV1	11	86737797
Cis-eQTL	CMC1	+	2	protein_coding	ENSG00000187118.8	3	28284622	3:28284622:C:G	C	G	AC=1001;AN=6006	rs75831154	0.833496	0.166504	0.99242	1.12922e-09	0.0756744	rs75831154	32888493	Lymphocyte_counts	3	28243131
Cis-eQTL	MPI	+	1	protein_coding	ENSG00000178802.13	15	75170082	15:75170082:A:G	A	G	AC=3126;AN=6052	rs12903205	0.483704	0.516296	0.998834	1.28035e-144	0.26033	rs12903205	30595370	Red_cell_distribution_width	15	74877741
Cis-eQTL	HNRNPA3	+	2	protein_coding	ENSG00000170144.14	2	178092162	2:178092162:T:C	T	C	AC=4665;AN=5928	rs2706110	0.212216	0.787784	0.982299	2.03567e-06	-0.037137	rs2706110	27841878	Pulse_pressure	2	177227434
Cis-eQTL	ZSCAN12	-	2	protein_coding	ENSG00000158691.10	6	28037020	6:28037020:G:T	G	T	AC=452;AN=5806	rs149957	0.921822	0.0781775	0.918247	0.00053518	-0.0764796	rs149957	30038396	Self-reported_math_ability_(MTAG)	6	28069242
Cis-eQTL	CRELD1	+	1	protein_coding	ENSG00000163703.13	3	9975386	3:9975386:C:G	C	G	AC=1161;AN=5018	rs2270894	0.76935	0.23065	0.890879	5.6253e-11	0.177495	rs2270894	30595370	Height	3	9933702
Cis-eQTL	TSPAN3	-	1	protein_coding	ENSG00000140391.10	15	77266051	15:77266051:G:A	G	A	AC=901;AN=5906	rs62027291	0.847388	0.152612	0.977671	3.90457e-15	0.303992	rs62027291	27863252	Plateletcrit	15	76973710
Cis-eQTL	ADNP2	+	1	protein_coding	ENSG00000101544.4	18	77563334	18:77563334:G:A	G	A	AC=1168;AN=5814	rs11665567	0.798522	0.201478	0.965456	3.10065e-07	0.0582427	rs11665567	29844566	General_cognitive_ability	18	79803334
Cis-eQTL	COG5	-	2	protein_coding	ENSG00000164597.9	7	106849185	7:106849185:G:C	G	C	AC=2165;AN=4766	rs1859294	0.544877	0.455123	0.900998	8.29495e-07	0.0629392	rs1859294	23823483	Metabolite_levels	7	107208740
Cis-eQTL	HLA-DOB	-	2	protein_coding	ENSG00000241106.2	6	32787036	6:32787036:C:A	C	A	AC=2586;AN=6046	rs1894407	0.57332	0.42668	0.99893	4.11064e-45	-0.99203	rs1894407	24586183	Thyroid_peroxidase_antibody_positivity	6	32819259
Cis-eQTL	HLA-DOB	-	2	protein_coding	ENSG00000241106.2	6	32804879	6:32804879:C:T	C	T	AC=3227;AN=6048	rs1871665	0.465773	0.534227	0.998554	1.0871e-08	-0.24864	rs1871665	30837455	Mouth_ulcers	6	32837102
Cis-eQTL	CRTAP	+	2	protein_coding	ENSG00000170275.10	3	33174156	3:33174156:T:G	T	G	AC=2209;AN=5458	rs1135127	0.594198	0.405802	0.951544	5.11866e-09	-0.235188	rs1135127	31816047	Retinal_detachment_or_retinal_break	3	33132664
Cis-eQTL	SORCS3	+	2	protein_coding	ENSG00000156395.8	10	106691453	10:106691453:G:A	G	A	AC=363;AN=6056	rs6584642	0.939858	0.0601419	0.998834	6.42411e-43	0.101421	rs6584642	23823483	Metabolite_levels	10	104931695
Cis-eQTL	FHL3	-	2	protein_coding	ENSG00000183386.5	1	38465315	1:38465315:G:A	G	A	AC=680;AN=3952	rs4634868	0.82821	0.17179	0.745958	7.62262e-18	1.67091	rs4634868	29844566	General_cognitive_ability	1	37999643
Cis-eQTL	FHL3	-	2	protein_coding	ENSG00000183386.5	1	38456106	1:38456106:G:A	G	A	AC=2470;AN=6058	rs4072980	0.593972	0.406028	1	9.02596e-15	4.20612	rs4072980	29212778	Coronary_artery_disease	1	37990434
Cis-eQTL	SLFN14	-	2	protein_coding	ENSG00000236320.3	17	33825403	17:33825403:A:G	A	G	AC=61;AN=5984	rs41324748	0.989883	0.0101175	0.894422	1.95727e-06	0.143996	rs41324748	31708768	Cerebrospinal_fluid_sTREM-2_levels	17	35498384
Cis-eQTL	MAST4	+	1	protein_coding	ENSG00000069020.14	5	66291370	5:66291370:A:G	A	G	AC=1454;AN=5892	rs4286632	0.753561	0.246439	0.980625	0.000225331	-0.0222882	rs4286632	30224653	Diastolic_blood_pressure	5	66995542
Cis-eQTL	CLIC3	-	2	protein_coding	ENSG00000169583.12	9	139860264	9:139860264:T:C	T	C	AC=3323;AN=6058	rs11145951	0.452289	0.547711	1	4.64836e-46	-0.768138	rs11145951	23291589	Corneal_structure	9	136965812
Cis-eQTL	DAB2	-	2	protein_coding	ENSG00000153071.10	5	39430811	5:39430811:C:G	C	G	AC=665;AN=5964	rs10941433	0.887561	0.112439	0.978363	1.97758e-15	0.0990095	rs10941433	30598549	Heel_bone_mineral_density	5	39430709
Cis-eQTL	MRAS	+	1	protein_coding	ENSG00000158186.8	3	138067316	3:138067316:G:C	G	C	AC=316;AN=5474	rs140371629	0.942047	0.0579529	0.835173	4.72455e-28	-0.103649	rs140371629	30595370	Height	3	138348474
Cis-eQTL	C7orf34	+	2	protein_coding	ENSG00000165131.6	7	143132183	7:143132183:G:A	G	A	AC=2799;AN=5430	rs9640386	0.484903	0.515097	0.948623	0.000244969	0.0344919	rs9640386	29777097	Alzheimers_disease_or_family_history_of_Alzheimers_disease	7	143435090
Cis-eQTL	FAM134C	-	2	protein_coding	ENSG00000141699.6	17	40698158	17:40698158:T:C	T	C	AC=3768;AN=6026	rs601999	0.372975	0.627025	0.997457	2.45478e-103	-0.564329	rs601999	27182965	Parkinsons_disease	17	42546140
Cis-eQTL	ZNF740	+	1	protein_coding	ENSG00000139651.9	12	53581383	12:53581383:G:T	G	T	AC=126;AN=5938	rs74796725	0.978783	0.0212171	0.899213	1.04122e-08	-0.319134	rs74796725	29064472	Initial_pursuit_acceleration_in_psychotic_disorders	12	53187599
Cis-eQTL	CYBRD1	+	1	protein_coding	ENSG00000071967.7	2	172796774	2:172796774:A:T	A	T	AC=1565;AN=5926	rs62182438	0.734916	0.265084	0.985768	9.11185e-05	0.172315	rs62182438	32541925	Type_2_diabetes	2	171940254
Cis-eQTL	GPR75-ASB3	-	2	protein_coding	ENSG00000115239.17	2	53984823	2:53984823:A:G	A	G	AC=1492;AN=5918	rs2111622	0.748021	0.251979	0.984733	7.12033e-08	-0.0327986	rs2111622	30698716	HDL_cholesterol_levels_x_alcohol_consumption_(drinkers_vs_non-drinkers)_interaction_(2df)	2	53757686
Cis-eQTL	BLK	+	1	protein_coding	ENSG00000136573.8	8	11351220	8:11351220:A:C	A	C	AC=1588;AN=6030	rs1382568	0.735256	0.264744	0.996304	1.68185e-151	-0.974716	rs1382568	30048462	Heel_bone_mineral_density	8	11493711
Cis-eQTL	CTBP2	-	2	protein_coding	ENSG00000175029.12	10	126846214	10:126846214:A:G	A	G	AC=2213;AN=6058	rs1915146	0.634913	0.365087	1	1.75977e-24	0.138396	rs1915146	25231870	Menarche_(age_at_onset)	10	125157645
Cis-eQTL	PRDM15	-	2	protein_coding	ENSG00000141956.9	21	43286352	21:43286352:C:G	C	G	AC=670;AN=6058	rs2839398	0.888781	0.111219	1	1.86693e-05	-0.0248856	rs2839398	22451204	Parkinsons_disease	21	41866243
Cis-eQTL	SEH1L	+	2	protein_coding	ENSG00000085415.11	18	13104251	18:13104251:A:G	A	G	AC=3704;AN=6042	rs1787003	0.386356	0.613644	0.997998	8.73816e-38	-0.0603835	rs1787003	29844566	General_cognitive_ability	18	13104252
Cis-eQTL	TSNAXIP1	+	1	protein_coding	ENSG00000102904.10	16	67922342	16:67922342:G:A	G	A	AC=1068;AN=6058	rs10468274	0.824146	0.175854	0.999753	0.000777583	0.0801902	rs10468274	31566214	High_density_lipoprotein_cholesterol_levels	16	67888439
Cis-eQTL	SRP54	+	2	protein_coding	ENSG00000100883.7	14	35438799	14:35438799:T:C	T	C	AC=1255;AN=6032	rs2273156	0.793299	0.206701	0.995466	2.81902e-12	0.153328	rs2273156	28025584	Immunoglobulin_light_chain_(AL)_amyloidosis	14	34969593
Cis-eQTL	CHMP1A	-	1	protein_coding	ENSG00000131165.10	16	89801952	16:89801952:G:A	G	A	AC=490;AN=5372	rs11649196	0.908067	0.0919331	0.872013	8.89091e-13	0.539534	rs11649196	31174203	Keratinocyte_cancer_(MTAG)	16	89735544
Cis-eQTL	FLOT1	-	2	protein_coding	ENSG00000137312.10	6	30796659	6:30796659:A:G	A	G	AC=672;AN=6040	rs1264349	0.887811	0.112189	0.97124	1.33186e-21	3.63971	rs1264349	28928442	Urinary_tract_infection_frequency	6	30828882
Cis-eQTL	FLOT1	-	2	protein_coding	ENSG00000137312.10	6	30798324	6:30798324:C:G	C	G	AC=5102;AN=5690	rs3130646	0.103123	0.896877	0.925356	4.73622e-07	1.08418	rs3130646	28199695	Itch_intensity_from_mosquito_bite_adjusted_by_bite_size	6	30830547
Cis-eQTL	LTK	-	1	protein_coding	ENSG00000062524.11	15	41806658	15:41806658:G:A	G	A	AC=765;AN=6046	rs3759794	0.873708	0.126292	0.996856	2.71553e-13	0.203315	rs3759794	30220432	Urinary_albumin_excretion_(no_hypertensive_medication)	15	41514460
Cis-eQTL	PPP1R12A	-	1	protein_coding	ENSG00000058272.11	12	79685226	12:79685226:T:C	T	C	AC=3377;AN=5872	rs7963801	0.423678	0.576322	0.980618	0.000428725	0.0483568	rs7963801	29844566	General_cognitive_ability	12	79291446
Cis-eQTL	GSTM1	+	1	protein_coding	ENSG00000134184.8	1	110170640	1:110170640:G:T	G	T	AC=86;AN=6022	rs55739424	0.986057	0.0139429	0.961079	1.88513e-08	0.506887	rs55739424	32203549	Apolipoprotein_B_levels	1	109628018
Cis-eQTL	GGA1	+	2	protein_coding	ENSG00000100083.14	22	38029723	22:38029723:A:G	A	G	AC=799;AN=5484	rs12710562	0.853245	0.146755	0.916635	1.3558e-48	0.265647	rs12710562	31250787	Health_literacy	22	37633716
Cis-eQTL	DCLRE1B	+	2	protein_coding	ENSG00000118655.4	1	114448389	1:114448389:C:T	C	T	AC=1023;AN=6058	rs11552449	0.829626	0.170374	1	4.79295e-64	-0.176516	rs11552449	29227965	Parental_longevity_(combined_parental_attained_age,_Martingale_residuals)	1	113905767
Cis-eQTL	MINK1	+	2	protein_coding	ENSG00000141503.11	17	4770197	17:4770197:T:C	T	C	AC=1293;AN=4440	rs62073635	0.708827	0.291173	0.863048	2.03018e-16	-1.07823	rs62073635	27863252	Lymphocyte_percentage_of_white_cells	17	4866902
Cis-eQTL	MINK1	+	2	protein_coding	ENSG00000141503.11	17	4738958	17:4738958:C:T	C	T	AC=1188;AN=4304	rs9895848	0.723833	0.276167	0.846548	4.82053e-06	-0.606614	rs9895848	27863252	Lymphocyte_counts	17	4835663
Cis-eQTL	MSH5-SAPCD1	+	2	protein_coding	ENSG00000255152.4	6	31369662	6:31369662:G:A	G	A	AC=146;AN=6052	rs13220896	0.97596	0.02404	0.99523	1.44187e-05	-0.108536	rs13220896	30048462	Heel_bone_mineral_density	6	31401885
Cis-eQTL	MROH6	-	1	protein_coding	ENSG00000204839.4	8	144655315	8:144655315:A:C	A	C	AC=3150;AN=5936	rs10866912	0.472021	0.527979	0.990026	1.09796e-25	-0.174683	rs10866912	31268507	Schizophrenia	8	143573145
Cis-eQTL	FOXO6	+	2	protein_coding	ENSG00000204060.4	1	41835685	1:41835685:C:T	C	T	AC=3417;AN=5744	rs7522116	0.404219	0.595781	0.972101	8.85495e-38	-0.018176	rs7522116	32242144	Serum_25-Hydroxyvitamin_D_levels	1	41370013
Cis-eQTL	HGSNAT	+	1	protein_coding	ENSG00000165102.10	8	42457450	8:42457450:T:C	T	C	AC=3821;AN=5990	rs6987853	0.361754	0.638246	0.990777	0.000846664	-0.0460465	rs6987853	31217584	Mean_corpuscular_hemoglobin_concentration	8	42602307
Cis-eQTL	MRFAP1L1	-	2	protein_coding	ENSG00000178988.10	4	6697766	4:6697766:T:G	T	G	AC=1292;AN=6058	rs3822262	0.786589	0.213411	1	6.76717e-18	-0.449854	rs3822262	23251661	Obesity-related_traits	4	6696039
Cis-eQTL	SSR3	-	1	protein_coding	ENSG00000114850.2	3	156300724	3:156300724:C:T	C	T	AC=1806;AN=6058	rs1510272	0.703256	0.296744	1	5.39201e-20	-0.307052	rs1510272	28604732	Testicular_germ_cell_tumor	3	156582935
Cis-eQTL	PCSK7	-	2	protein_coding	ENSG00000160613.8	11	117085210	11:117085210:A:C	A	C	AC=396;AN=6034	rs77683187	0.933657	0.066343	0.98933	1.36721e-34	0.270142	rs77683187	29059683	Breast_cancer	11	117214494
Cis-eQTL	PCSK7	-	2	protein_coding	ENSG00000160613.8	11	116781545	11:116781545:C:A	C	A	AC=709;AN=6042	rs11216183	0.882191	0.117809	0.996571	6.59663e-09	-0.10113	rs11216183	30239722	Waist-hip_ratio	11	116910829
Cis-eQTL	EDEM2	-	2	protein_coding	ENSG00000088298.8	20	33719183	20:33719183:G:A	G	A	AC=1231;AN=5998	rs3746428	0.796224	0.203776	0.985387	2.52602e-11	-0.327193	rs3746428	30275531	HDL_cholesterol	20	35131380
Cis-eQTL	BIVM-ERCC5	+	2	protein_coding	ENSG00000270181.1	13	103350733	13:103350733:A:G	A	G	AC=3181;AN=5872	rs675828	0.458929	0.541071	0.988852	0.000178631	-0.0747874	rs675828	28632202	Borderline_personality_disorder	13	102698383
Cis-eQTL	FAM53C	+	2	protein_coding	ENSG00000120709.6	5	137712121	5:137712121:C:T	C	T	AC=1614;AN=6058	rs10043984	0.733075	0.266925	0.999668	3.30103e-54	0.514337	rs10043984	32606422	Schizophrenia_(MTAG)	5	138376432
Cis-eQTL	MTERFD2	-	1	protein_coding	ENSG00000122085.12	2	242019288	2:242019288:C:T	C	T	AC=940;AN=5986	rs6437234	0.84171	0.15829	0.990704	2.07011e-115	-0.316737	rs6437234	29875488	Blood_protein_levels	2	241079873
Cis-eQTL	C1QTNF4	-	2	protein_coding	ENSG00000172247.3	11	47587452	11:47587452:C:T	C	T	AC=227;AN=6058	rs11537751	0.962766	0.037234	1	0.000448785	-0.0220914	rs11537751	27618448	Hypertension	11	47565900
Cis-eQTL	CAPRIN2	-	1	protein_coding	ENSG00000110888.13	12	30946069	12:30946069:A:G	A	G	AC=1109;AN=5690	rs33202	0.805832	0.194168	0.957259	7.83838e-10	-0.0572271	rs33202	27989323	Macrophage_inflammatory_protein_1a_levels	12	30793135
Cis-eQTL	MRPL23	+	1	protein_coding	ENSG00000214026.6	11	1874221	11:1874221:C:T	C	T	AC=2240;AN=5944	rs907612	0.623481	0.376519	0.98806	6.30615e-17	-0.147025	rs907612	27863252	Granulocyte_percentage_of_myeloid_white_cells	11	1852991
Cis-eQTL	KCNH7	-	2	protein_coding	ENSG00000184611.7	2	162845276	2:162845276:G:A	G	A	AC=91;AN=5992	rs2098526	0.985011	0.0149886	0.923508	3.18355e-05	0.0452892	rs2098526	30038396	Educational_attainment_(years_of_education)	2	161988766
Cis-eQTL	SLC12A7	-	2	protein_coding	ENSG00000113504.15	5	1104938	5:1104938:C:T	C	T	AC=3457;AN=5680	rs35188965	0.391827	0.608173	0.969827	3.72625e-15	-1.93569	rs35188965	32888493	Mean_platelet_volume	5	1104823
Cis-eQTL	ZNF37A	+	2	protein_coding	ENSG00000075407.13	10	37819944	10:37819944:G:A	G	A	AC=448;AN=6048	rs11011237	0.926057	0.0739425	0.996369	0.00138356	-0.0364168	rs11011237	26148204	Time-dependent_creatinine_clearance_change_response_to_tenofovir_treatment_in_HIV_infection_(time_and_treatment_arm_interaction)	10	37531016
Cis-eQTL	MGAT4B	-	1	protein_coding	ENSG00000161013.12	5	179229151	5:179229151:A:G	A	G	AC=61;AN=6056	rs58413676	0.989842	0.010158	0.985718	1.76788e-51	-1.84504	rs58413676	30072576	Blood_protein_levels	5	179802151
Cis-eQTL	SFMBT1	-	2	protein_coding	ENSG00000163935.9	3	52855229	3:52855229:T:C	T	C	AC=1662;AN=6058	rs2239547	0.7255	0.2745	1	4.93061e-06	0.0481027	rs2239547	30072576	Blood_protein_levels	3	52821213
Cis-eQTL	CAMKK2	-	2	protein_coding	ENSG00000110931.14	12	121681687	12:121681687:T:C	T	C	AC=4984;AN=6058	rs1063843	0.177305	0.822695	1	3.06545e-17	-0.493942	rs1063843	32450446	Neurofibrillary_tangles_(SNP_x_SNP_interaction)	12_x_8	121243884_x_88322280
Cis-eQTL	CAMKK2	-	2	protein_coding	ENSG00000110931.14	12	121701433	12:121701433:G:A	G	A	AC=163;AN=5902	rs117211511	0.972857	0.0271433	0.898265	9.52046e-05	0.527042	rs117211511	31900758	C-reactive_protein_levels	12	121263630
Cis-eQTL	FAM115A	-	2	protein_coding	ENSG00000198420.5	7	143132183	7:143132183:G:A	G	A	AC=2799;AN=5430	rs9640386	0.484903	0.515097	0.948623	0.000253455	-0.0149951	rs9640386	29777097	Alzheimers_disease_or_family_history_of_Alzheimers_disease	7	143435090
Cis-eQTL	SLC45A1	+	2	protein_coding	ENSG00000162426.10	1	8357221	1:8357221:C:T	C	T	AC=4297;AN=5486	rs11121152	0.215784	0.784216	0.940047	2.45966e-06	0.0147668	rs11121152	25574825	Inflammatory_skin_disease	1	8297161
Cis-eQTL	IQGAP2	+	1	protein_coding	ENSG00000145703.11	5	75906851	5:75906851:T:C	T	C	AC=364;AN=6058	rs7722711	0.9402	0.0598001	1	3.07945e-10	0.478526	rs7722711	27863252	Mean_platelet_volume	5	76611026
Cis-eQTL	MPPED2	-	1	protein_coding	ENSG00000066382.12	11	30620262	11:30620262:T:A	T	A	AC=905;AN=5590	rs10835690	0.837469	0.162531	0.933803	1.61921e-28	-0.0115816	rs10835690	32541925	Type_2_diabetes	11	30598715
Cis-eQTL	MPPED2	-	1	protein_coding	ENSG00000066382.12	11	30447998	11:30447998:C:T	C	T	AC=2527;AN=6058	rs704660	0.581883	0.418117	1	2.99593e-06	0.00330863	rs704660	30595370	Height	11	30426451
Cis-eQTL	SLAMF1	-	2	protein_coding	ENSG00000117090.10	1	160625851	1:160625851:A:G	A	G	AC=2019;AN=5968	rs11583732	0.661269	0.338731	0.989176	1.0087e-20	-0.190696	rs11583732	28199695	Itch_intensity_from_mosquito_bite_adjusted_by_bite_size	1	160656061
Cis-eQTL	AGAP1	+	2	protein_coding	ENSG00000157985.13	2	236619055	2:236619055:C:G	C	G	AC=1773;AN=3950	rs2138497	0.553651	0.446349	0.828567	1.83739e-50	0.102488	rs2138497	31311600	Aspartate_aminotransferase_levels_in_non-alcoholic_fatty_liver_disease	2	235710411
Cis-eQTL	RAB18	+	2	protein_coding	ENSG00000099246.12	10	27708029	10:27708029:G:C	G	C	AC=603;AN=6034	rs143543475	0.901424	0.0985756	0.986785	2.76957e-12	-0.184571	rs143543475	26220383	Epilepsy_and_lamotrigine-induced_maculopapular_eruptions	10	27419100
Cis-eQTL	MYH9	-	1	protein_coding	ENSG00000100345.16	22	36677914	22:36677914:A:G	A	G	AC=1129;AN=4976	rs7078	0.773688	0.226312	0.883012	2.44031e-10	2.31291	rs7078	30048462	Heel_bone_mineral_density	22	36281868
Cis-eQTL	RP11-123K3.4	-	2	protein_coding	ENSG00000258830.1	12	57669972	12:57669972:G:A	G	A	AC=1652;AN=6020	rs12371805	0.725754	0.274246	0.99327	2.69167e-26	0.486718	rs12371805	30595370	Red_cell_distribution_width	12	57276189
Cis-eQTL	PTGES3	-	2	protein_coding	ENSG00000110958.11	12	56863770	12:56863770:G:C	G	C	AC=1001;AN=5904	rs2657880	0.830026	0.169974	0.982819	2.87409e-05	0.228718	rs2657880	29507422	Triglycerides	12	56469986
Cis-eQTL	EPB41L5	+	2	protein_coding	ENSG00000115109.9	2	120818804	2:120818804:A:AT	A	AT	AC=1397;AN=5912	rs558199115	0.763705	0.236295	0.983915	5.88669e-40	-0.0374078	rs558199115	27863252	Plateletcrit	2	120061229
Cis-eQTL	EXOC3L2	-	2	protein_coding	ENSG00000130201.3	19	45740771	19:45740771:C:T	C	T	AC=1845;AN=5544	rs17356664	0.667019	0.332981	0.952959	5.71053e-12	0.0254843	rs17356664	22139419	Platelet_count	19	45237513
Cis-eQTL	EXOC3L2	-	2	protein_coding	ENSG00000130201.3	19	45716192	19:45716192:G:C	G	C	AC=1154;AN=3284	rs11667509	0.649733	0.350267	0.763031	1.78957e-06	0.0195219	rs11667509	32888493	Mean_platelet_volume	19	45212934
Cis-eQTL	CADM1	-	1	protein_coding	ENSG00000182985.12	11	115093438	11:115093438:G:C	G	C	AC=1605;AN=5960	rs11215427	0.730593	0.269407	0.988931	3.41963e-33	0.0311363	rs11215427	33045005	Childhood_body_mass_index	11	115222718
Cis-eQTL	RBM25	+	2	protein_coding	ENSG00000119707.9	14	73525121	14:73525121:C:G	C	G	AC=314;AN=6050	rs17570658	0.948354	0.0516462	0.995426	7.28946e-30	-0.796968	rs17570658	23823483	Metabolite_levels	14	73058413
Cis-eQTL	TJP2	+	2	protein_coding	ENSG00000119139.12	9	71830308	9:71830308:T:G	T	G	AC=2446;AN=5922	rs2309426	0.588284	0.411716	0.980715	3.61139e-19	0.128169	rs2309426	32888493	Red_blood_cell_count	9	69215392
Cis-eQTL	TJP2	+	2	protein_coding	ENSG00000119139.12	9	71789104	9:71789104:G:A	G	A	AC=1159;AN=5936	rs62567129	0.806149	0.193851	0.982926	1.92634e-16	1.4217	rs62567129	30535121	Macular_thickness	9	69174188
Cis-eQTL	SLC19A1	-	1	protein_coding	ENSG00000173638.14	21	46849501	21:46849501:C:A	C	A	AC=186;AN=6038	rs117828698	0.96878	0.0312197	0.982766	1.25405e-10	0.918018	rs117828698	32572135	Cardiorespiratory_fitness_(800m_run_time)	21	45429587
Cis-eQTL	USP3	+	1	protein_coding	ENSG00000140455.12	15	63789952	15:63789952:A:C	A	C	AC=2120;AN=6020	rs17765311	0.648443	0.351557	0.99269	2.44397e-07	5.69434	rs17765311	32059762	Serum_25-Hydroxyvitamin_D_levels	15	63497753
Cis-eQTL	USP3	+	1	protein_coding	ENSG00000140455.12	15	63789479	15:63789479:G:A	G	A	AC=2095;AN=5942	rs56187480	0.648093	0.351907	0.988954	6.96103e-05	-3.68318	rs56187480	30595370	Body_mass_index	15	63497280
Cis-eQTL	HLA-DPB1	+	2	protein_coding	ENSG00000223865.6	6	33048606	6:33048606:G:C	G	C	AC=1042;AN=6026	rs1042133	0.826636	0.173364	0.995905	3.28429e-07	-2.47258	rs1042133	27863252	Monocyte_count	6	33080829
Cis-eQTL	HLA-DPB1	+	2	protein_coding	ENSG00000223865.6	6	32972404	6:32972404:T:C	T	C	AC=122;AN=6058	rs3128935	0.979529	0.0204707	1	2.79601e-05	-3.37473	rs3128935	24024966	Periodontitis_(CDC/AAP)	6	33004627
Cis-eQTL	LRRC37A2	+	2	protein_coding	ENSG00000238083.3	17	44076063	17:44076063:C:T	C	T	AC=1440;AN=5914	rs2471738	0.755941	0.244059	0.984499	4.07776e-40	0.0913932	rs2471738	29844566	General_cognitive_ability	17	45998697
Cis-eQTL	ZNF525	+	1	protein_coding	ENSG00000203326.5	19	53451291	19:53451291:T:C	T	C	AC=1914;AN=5876	rs9304742	0.674252	0.325748	0.976262	7.35199e-05	0.0258558	rs9304742	25903422	Psoriasis	19	52948038
Cis-eQTL	CAPN15	+	2	protein_coding	ENSG00000103326.6	16	580124	16:580124:C:A	C	A	AC=843;AN=6058	rs2266928	0.860413	0.139587	1	4.58404e-33	-0.5192	rs2266928	23263863	Mean_corpuscular_hemoglobin_concentration	16	530124
Cis-eQTL	ZC3HAV1L	-	2	protein_coding	ENSG00000146858.7	7	138732497	7:138732497:G:A	G	A	AC=3219;AN=6058	rs3735007	0.467763	0.532237	1	1.67163e-26	0.0602672	rs3735007	32888493	White_blood_cell_count	7	139047751
Cis-eQTL	MS4A7	+	1	protein_coding	ENSG00000166927.8	11	60152563	11:60152563:T:A	T	A	AC=3793;AN=6034	rs950803	0.370712	0.629288	0.998643	3.89602e-74	-1.07267	rs950803	27903959	Core_binding_factor_acute_myeloid_leukemia	11;11;11;11;11;11;11;11;11	60397054;60396731;60385111;60385058;60398982;60399149;60396162;60405634;60385090
Cis-eQTL	SH2B3	+	1	protein_coding	ENSG00000111252.6	12	111900779	12:111900779:T:C	T	C	AC=53;AN=4696	rs78503944	0.988778	0.0112219	0.507207	0.000220822	-0.631104	rs78503944	32888493	Platelet_count	12	111462975
Cis-eQTL	SYTL1	+	2	protein_coding	ENSG00000142765.13	1	27021913	1:27021913:G:C	G	C	AC=122;AN=6012	rs114165349	0.979701	0.0202988	0.954449	7.18865e-06	-0.758591	rs114165349	30698716	Triglyceride_levels_x_alcohol_consumption_(drinkers_vs_non-drinkers)_interaction_(2df)	1	26695422
Cis-eQTL	SLFNL1	-	2	protein_coding	ENSG00000171790.11	1	41380440	1:41380440:C:T	C	T	AC=3917;AN=5902	rs4233486	0.33565	0.66435	0.985218	1.08263e-05	-0.00710898	rs4233486	29059683	Breast_cancer	1	40914768
Cis-eQTL	ZBTB10	+	1	protein_coding	ENSG00000205189.7	8	81299766	8:81299766:G:T	G	T	AC=4041;AN=6032	rs6473228	0.331175	0.668825	0.995769	1.03505e-11	-0.0260736	rs6473228	31361310	Allergic_disease_(asthma,_hay_fever_or_eczema)	8	80387531
Cis-eQTL	ZBTB10	+	1	protein_coding	ENSG00000205189.7	8	81428717	8:81428717:G:A	G	A	AC=1590;AN=6026	rs446001	0.735494	0.264506	0.988792	9.94561e-06	0.0195055	rs446001	32888493	Hematocrit	8	80516482
Cis-eQTL	MORN1	-	1	protein_coding	ENSG00000116151.9	1	2323041	1:2323041:T:C	T	C	AC=998;AN=4804	rs77804600	0.793747	0.206253	0.86522	4.09991e-31	-0.0293744	rs77804600	30595370	Mean_corpuscular_hemoglobin	1	2391602
Cis-eQTL	CTSW	+	2	protein_coding	ENSG00000172543.3	11	65663239	11:65663239:T:C	T	C	AC=4773;AN=5800	rs622614	0.176768	0.823232	0.964837	0.000132677	-4.41711	rs622614	32888493	Monocyte_count	11	65895768
Cis-eQTL	CEPT1	+	2	protein_coding	ENSG00000134255.9	1	111733724	1:111733724:G:C	G	C	AC=2083;AN=5860	rs10857859	0.642572	0.357428	0.986219	3.08402e-09	0.14408	rs10857859	32888493	Mean_platelet_volume	1	111191102
Cis-eQTL	ABHD16A	-	1	protein_coding	ENSG00000204427.7	6	31628733	6:31628733:C:T	C	T	AC=2706;AN=6058	rs805262	0.552386	0.447614	1	8.85206e-08	0.155389	rs805262	31484785	Parental_longevity_(mothers_age_at_death_or_mothers_attained_age)	6	31660956
Cis-eQTL	ABHD16A	-	1	protein_coding	ENSG00000204427.7	6	31867253	6:31867253:C:T	C	T	AC=89;AN=6058	rs9267663	0.985332	0.014668	1	3.03956e-06	-0.346862	rs9267663	22566634	Economic_and_political_preferences_(environmentalism)	6	31899476
Cis-eQTL	FCGRT	+	2	protein_coding	ENSG00000104870.8	19	50016748	19:50016748:C:T	C	T	AC=329;AN=5934	rs59774409	0.944408	0.0555921	0.950191	1.61357e-12	-3.7992	rs59774409	29507422	Triglycerides	19	49513491
Cis-eQTL	TEFM	-	2	protein_coding	ENSG00000172171.6	17	29165934	17:29165934:C:G	C	G	AC=2220;AN=6042	rs9890032	0.634615	0.365385	0.998253	9.43345e-05	0.0275549	rs9890032	30166351	Anthropometric_traits_(multi-trait_analysis)	17	30838916
Cis-eQTL	CERKL	-	2	protein_coding	ENSG00000188452.9	2	182077535	2:182077535:A:T	A	T	AC=1775;AN=6042	rs11684463	0.705141	0.294859	0.995307	9.49115e-14	0.365916	rs11684463	32888493	Lymphocyte_counts	2	181212808
Cis-eQTL	HIST1H1C	-	2	protein_coding	ENSG00000187837.2	6	26157481	6:26157481:A:T	A	T	AC=686;AN=4964	rs4141885	0.863154	0.136846	0.848295	2.56075e-10	-1.02157	rs4141885	25282103	Height	6	26157253
Cis-eQTL	BBC3	-	2	protein_coding	ENSG00000105327.11	19	47661493	19:47661493:G:A	G	A	AC=1704;AN=6058	rs307896	0.718891	0.281109	1	5.6787e-22	0.204088	rs307896	21833088	Multiple_sclerosis	19	47158236
Cis-eQTL	PGPEP1	+	2	protein_coding	ENSG00000130517.9	19	18459377	19:18459377:A:G	A	G	AC=1383;AN=6006	rs12459368	0.769356	0.230644	0.984249	4.73954e-25	-0.210133	rs12459368	31501611	Predicted_visceral_adipose_tissue	19	18348567
Cis-eQTL	ZNF502	+	2	protein_coding	ENSG00000196653.7	3	44762830	3:44762830:A:G	A	G	AC=1284;AN=6058	rs56084453	0.789007	0.210993	1	0	0.397628	rs56084453	29273807	Body_mass_index	3	44721338
Cis-eQTL	RAP1GAP2	+	1	protein_coding	ENSG00000132359.9	17	2695837	17:2695837:G:A	G	A	AC=2090;AN=5950	rs178575	0.650411	0.349589	0.986322	1.14948e-25	0.350665	rs178575	31596458	Prepulse_inhibition_of_the_startle_response	17	2792543
Cis-eQTL	RAP1GAP2	+	1	protein_coding	ENSG00000132359.9	17	2827958	17:2827958:C:A	C	A	AC=1442;AN=4116	rs9902403	0.650428	0.349572	0.834574	0.000106312	-0.138135	rs9902403	25574825	Inflammatory_skin_disease	17	2924664
Cis-eQTL	IER5	+	2	protein_coding	ENSG00000162783.8	1	181057188	1:181057188:A:T	A	T	AC=4078;AN=6054	rs4652560	0.326935	0.673065	0.999634	4.92529e-23	-1.32065	rs4652560	32888493	Eosinophil_counts	1	181088052
Cis-eQTL	CSF1R	-	2	protein_coding	ENSG00000182578.9	5	149467663	5:149467663:G:A	G	A	AC=1653;AN=5814	rs6874087	0.715509	0.284491	0.977051	3.04019e-68	1.97954	rs6874087	27863252	Monocyte_count	5	150088100
Cis-eQTL	CSF1R	-	2	protein_coding	ENSG00000182578.9	5	149501803	5:149501803:C:T	C	T	AC=1405;AN=5480	rs17656204	0.744294	0.255706	0.941158	2.47571e-27	-1.14785	rs17656204	32888493	Monocyte_count	5	150122240
Cis-eQTL	MFNG	-	2	protein_coding	ENSG00000100060.13	22	37679487	22:37679487:C:G	C	G	AC=1691;AN=5932	rs10084630	0.716003	0.283997	0.988926	1.21778e-05	0.232224	rs10084630	24709693	Response_to_methotrexate_in_juvenile_idiopathic_arthritis	22	37283446
Cis-eQTL	HSPA1A	+	2	protein_coding	ENSG00000204389.8	6	31606756	6:31606756:A:T	A	T	AC=528;AN=6056	rs2178899	0.912609	0.0873912	0.999539	1.31044e-07	-0.628006	rs2178899	30239722	Body_mass_index	6	31638979
Cis-eQTL	HOXA1	-	1	protein_coding	ENSG00000105991.7	7	27138183	7:27138183:C:T	C	T	AC=1850;AN=5054	rs6668	0.633449	0.366551	0.91326	3.59442e-14	0.0474882	rs6668	28928442	Tonsillectomy	7	27098564
Cis-eQTL	HOXA1	-	1	protein_coding	ENSG00000105991.7	7	27135314	7:27135314:C:T	C	T	AC=5107;AN=6058	rs10951154	0.156512	0.843488	1	2.81602e-12	-0.0525635	rs10951154	31604244	Multiple_sclerosis	7	27095695
Cis-eQTL	HOXA1	-	1	protein_coding	ENSG00000105991.7	7	27509208	7:27509208:G:A	G	A	AC=2622;AN=6058	rs10271999	0.567376	0.432624	1	2.84351e-05	0.0197183	rs10271999	30595370	Height	7	27469589
Cis-eQTL	MTIF2	-	1	protein_coding	ENSG00000085760.10	2	55058509	2:55058509:A:T	A	T	AC=495;AN=5872	rs11125548	0.9165	0.0834997	0.95169	0.00014582	-0.0855164	rs11125548	30048462	Heel_bone_mineral_density	2	54831372
Cis-eQTL	GDI2	-	2	protein_coding	ENSG00000057608.12	10	5898205	10:5898205:G:A	G	A	AC=2187;AN=5920	rs12780246	0.63197	0.36803	0.985124	8.45542e-38	-1.36238	rs12780246	27903959	Core_binding_factor_acute_myeloid_leukemia	10;10;10;10;10;10;10;10;10;10;10;10;10	5858325;5844771;5858859;5859010;5858799;5862955;5858069;5860496;5860748;5856135;5856242;5846350;5861555
Cis-eQTL	QARS	-	1	protein_coding	ENSG00000172053.10	3	49263637	3:49263637:CT:C	CT	C	AC=71;AN=5996	rs202238847	0.988115	0.0118854	0.934668	0.00119116	0.382794	rs202238847	28552196	Height	3	49226205
Cis-eQTL	KCNN4	-	2	protein_coding	ENSG00000104783.7	19	44283843	19:44283843:G:C	G	C	AC=1862;AN=5354	rs62116961	0.65157	0.34843	0.940496	2.55493e-26	0.980789	rs62116961	32888493	Monocyte_count	19	43779691
Cis-eQTL	PLEKHO2	+	2	protein_coding	ENSG00000241839.5	15	65166309	15:65166309:C:T	C	T	AC=2622;AN=5936	rs832890	0.558059	0.441941	0.990414	9.49786e-13	-1.66016	rs832890	30224653	Pulse_pressure	15	64874110
Cis-eQTL	RAB31	+	2	protein_coding	ENSG00000168461.8	18	9851388	18:9851388:C:T	C	T	AC=3989;AN=6058	rs561102	0.341231	0.658769	1	1.9996e-13	-0.968096	rs561102	32888493	Basophil_count	18	9851391
Cis-eQTL	POLR2J2	-	2	protein_coding	ENSG00000228049.5	7	102497569	7:102497569:G:T	G	T	AC=2075;AN=5960	rs6465876	0.651212	0.348788	0.991534	1.42176e-08	-0.292961	rs6465876	30696823	Morning_person	7	102857122
Cis-eQTL	RP11-488C13.5	-	2	lincRNA	ENSG00000258301.2	14	77601819	14:77601819:T:A	T	A	AC=1615;AN=4388	rs1465330	0.629399	0.370601	0.871477	0.000151215	-0.0949708	rs1465330	24262325	Large_artery_stroke	14	77135476
Cis-eQTL	MIP	-	2	protein_coding	ENSG00000135517.6	12	56863770	12:56863770:G:C	G	C	AC=1001;AN=5904	rs2657880	0.830026	0.169974	0.982819	1.78984e-33	0.384358	rs2657880	29507422	Triglycerides	12	56469986
Cis-eQTL	ABCA2	-	2	protein_coding	ENSG00000107331.12	9	139932927	9:139932927:G:A	G	A	AC=2005;AN=6024	rs7025728	0.665964	0.334036	0.993104	0.000129614	-0.166852	rs7025728	27863252	White_blood_cell_count	9	137038475
Cis-eQTL	TNFRSF6B	+	2	protein_coding	ENSG00000243509.4	20	62447662	20:62447662:T:C	T	C	AC=4285;AN=5378	rs4809361	0.203051	0.796949	0.920672	1.33286e-06	0.0685025	rs4809361	32888493	Red_blood_cell_count	20	63816309
Cis-eQTL	SCAPER	-	1	protein_coding	ENSG00000140386.8	15	77306285	15:77306285:T:C	T	C	AC=1692;AN=5684	rs62007171	0.702647	0.297353	0.957297	2.13379e-05	-0.0159726	rs62007171	32888493	White_blood_cell_count	15	77013944
Cis-eQTL	ADORA2A	+	2	protein_coding	ENSG00000128271.15	22	24820268	22:24820268:G:A	G	A	AC=3439;AN=5934	rs9624470	0.420533	0.579467	0.990353	5.23992e-18	0.0865972	rs9624470	31046077	Tea_consumption	22	24424300
Cis-eQTL	C6orf48	+	2	protein_coding	ENSG00000204387.8	6	31816059	6:31816059:C:T	C	T	AC=150;AN=6056	rs28732162	0.975169	0.0248307	0.997291	2.44618e-14	6.87567	rs28732162	28928442	Tonsillectomy	6	31848282
Cis-eQTL	C6orf48	+	2	protein_coding	ENSG00000204387.8	6	31836442	6:31836442:A:G	A	G	AC=2263;AN=6020	rs542418	0.621797	0.378203	0.995406	5.7122e-06	-0.769985	rs542418	31669095	Atopic_asthma	6	31868665
Cis-eQTL	LRCH4	-	1	protein_coding	ENSG00000077454.11	7	100035274	7:100035274:G:A	G	A	AC=67;AN=5980	rs117911427	0.989059	0.0109406	0.911087	1.72848e-08	1.26189	rs117911427	29059683	Breast_cancer	7	100437651
Cis-eQTL	RP11-804H8.6	+	2	lincRNA	ENSG00000273356.1	3	50332697	3:50332697:G:A	G	A	AC=2755;AN=6058	rs13100173	0.545616	0.454384	1	0.000136847	0.0283597	rs13100173	32888493	Basophil_count	3	50295266
Cis-eQTL	CERS4	+	1	protein_coding	ENSG00000090661.7	19	8271721	19:8271721:G:A	G	A	AC=2799;AN=6058	rs7258249	0.540297	0.459703	1	7.198e-191	0.53126	rs7258249	22359512	Sphingolipid_levels	19	8206837
Cis-eQTL	SH3PXD2A	-	2	protein_coding	ENSG00000107957.12	10	105438112	10:105438112:T:C	T	C	AC=1139;AN=5858	rs12357919	0.805667	0.194333	0.973598	1.26632e-21	0.177618	rs12357919	25663218	White_matter_hyperintensity_burden	10	103678354
Cis-eQTL	ANKRD34A	+	2	protein_coding	ENSG00000181039.7	1	145529681	1:145529681:T:C	T	C	AC=4528;AN=5026	rs6424378	0.0993004	0.9007	0.842131	7.87321e-15	0.078239	rs6424378	32888493	White_blood_cell_count	1	145905397
Cis-eQTL	BMF	-	2	protein_coding	ENSG00000104081.9	15	40397421	15:40397421:G:A	G	A	AC=1113;AN=5914	rs62018159	0.810664	0.189336	0.974651	4.74314e-59	-0.507537	rs62018159	30595370	Height	15	40105220
Cis-eQTL	AC073115.7	+	1	lincRNA	ENSG00000229628.1	7	45960645	7:45960645:G:C	G	C	AC=2114;AN=5834	rs2854746	0.636181	0.363819	0.978291	9.77623e-12	-0.0695063	rs2854746	30578418	Diastolic_blood_pressure	7	45921046
Cis-eQTL	SLC44A1	+	2	protein_coding	ENSG00000070214.11	9	107699196	9:107699196:G:T	G	T	AC=4346;AN=6058	rs2437819	0.28256	0.71744	1	0.000153719	0.0274034	rs2437819	29617998	Intraocular_pressure	9	104936915
Cis-eQTL	MPO	-	2	protein_coding	ENSG00000005381.6	17	56358429	17:56358429:C:T	C	T	AC=314;AN=5546	rs34097845	0.94331	0.0566901	0.851678	1.07327e-10	-0.873848	rs34097845	27863252	Granulocyte_percentage_of_myeloid_white_cells	17	58281068
Cis-eQTL	AC010547.9	-	2	protein_coding	ENSG00000261611.3	16	71509796	16:71509796:C:G	C	G	AC=4132;AN=6058	rs8050871	0.318182	0.681818	1	1.83824e-18	-0.125993	rs8050871	29059683	Breast_cancer	16	71475893
Cis-eQTL	AC010547.9	-	2	protein_coding	ENSG00000261611.3	16	72114002	16:72114002:C:T	C	T	AC=1114;AN=5682	rs217181	0.804505	0.195495	0.954986	0.000152656	-0.0439223	rs217181	31636271	Serum_metabolite_levels	16	72080103
Cis-eQTL	CCNE1	+	1	protein_coding	ENSG00000105173.9	19	30310302	19:30310302:A:G	A	G	AC=4049;AN=5936	rs3218051	0.318152	0.681848	0.989004	1.05494e-14	-0.0499098	rs3218051	30595370	Heel_bone_mineral_density	19	29819395
Cis-eQTL	GOLGA3	-	2	protein_coding	ENSG00000090615.8	12	133362170	12:133362170:A:C	A	C	AC=649;AN=6008	rs74531549	0.89158	0.10842	0.989201	1.75086e-13	0.149332	rs74531549	30038396	Self-reported_math_ability	12	132785584
Cis-eQTL	TMC6	-	2	protein_coding	ENSG00000141524.11	17	76119293	17:76119293:C:T	C	T	AC=414;AN=5762	rs3794738	0.929104	0.0708955	0.931097	5.17675e-14	-0.734671	rs3794738	27863252	High_light_scatter_reticulocyte_percentage_of_red_cells	17	78123212
Cis-eQTL	BCL9L	-	1	protein_coding	ENSG00000186174.8	11	118576463	11:118576463:A:T	A	T	AC=4015;AN=6046	rs496547	0.333979	0.666021	0.998557	2.18466e-24	0.294114	rs496547	27701424	Hip_minimal_joint_space_width	11	118705754
Cis-eQTL	KIF13B	-	2	protein_coding	ENSG00000197892.8	8	29082285	8:29082285:G:A	G	A	AC=273;AN=6046	rs75609241	0.955089	0.0449111	0.993465	1.13964e-07	-0.0893471	rs75609241	24324551	PR_interval_in_Tripanosoma_cruzi_seropositivity	8	29224768
Cis-eQTL	BSCL2	-	1	protein_coding	ENSG00000168000.10	11	62512750	11:62512750:A:G	A	G	AC=1152;AN=6048	rs7929194	0.80917	0.19083	0.996836	2.46731e-05	-5.69111	rs7929194	30019117	Adolescent_idiopathic_scoliosis	11	62745278
Cis-eQTL	WNT16	+	2	protein_coding	ENSG00000002745.8	7	120790533	7:120790533:T:C	T	C	AC=1074;AN=6050	rs35682088	0.82295	0.17705	0.999013	5.35275e-09	-0.0596553	rs35682088	28181694	Pediatric_bone_mineral_content_(radius)	7	121150479
Cis-eQTL	WNT16	+	2	protein_coding	ENSG00000002745.8	7	120904817	7:120904817:C:T	C	T	AC=2050;AN=5662	rs4731009	0.637759	0.362241	0.966911	2.47263e-06	-0.0387077	rs4731009	30595370	Waist-hip_ratio	7	121264763
Cis-eQTL	TNFSF12-TNFSF13	+	2	protein_coding	ENSG00000248871.1	17	7462969	17:7462969:A:G	A	G	AC=4704;AN=6058	rs3803800	0.224049	0.775951	1	7.47191e-32	-2.10894	rs3803800	28628107	IgA_levels	17	7559652
Cis-eQTL	TNFSF12-TNFSF13	+	2	protein_coding	ENSG00000248871.1	17	7352733	17:7352733:T:A	T	A	AC=77;AN=5966	rs150466968	0.987234	0.012766	0.886925	2.83188e-29	-4.21294	rs150466968	31596458	Emotional_recognition	17	7449414
Cis-eQTL	TNFSF12-TNFSF13	+	2	protein_coding	ENSG00000248871.1	17	7462555	17:7462555:G:A	G	A	AC=641;AN=6004	rs11552708	0.893659	0.106341	0.988506	3.64495e-29	-2.17724	rs11552708	29403010	Serum_total_protein_level	17	7559238
Cis-eQTL	KLHL21	-	1	protein_coding	ENSG00000162413.12	1	6637171	1:6637171:G:A	G	A	AC=525;AN=5814	rs12040340	0.909519	0.090481	0.944372	8.91539e-06	-0.170385	rs12040340	30595370	Height	1	6577111
Cis-eQTL	HSF2	+	2	protein_coding	ENSG00000025156.8	6	122720806	6:122720806:G:A	G	A	AC=3189;AN=5974	rs6926219	0.466492	0.533508	0.993342	3.43245e-12	0.891688	rs6926219	32888493	Lymphocyte_counts	6	122399661
Cis-eQTL	ENC1	-	1	protein_coding	ENSG00000171617.9	5	73847916	5:73847916:A:G	A	G	AC=522;AN=5884	rs76662990	0.91155	0.08845	0.960263	8.24691e-06	0.230893	rs76662990	28441426	Residual_cognition	5	74552091
Cis-eQTL	TNFSF12	+	2	protein_coding	ENSG00000239697.6	17	7462555	17:7462555:G:A	G	A	AC=641;AN=6004	rs11552708	0.893659	0.106341	0.988506	2.06932e-75	-1.87839	rs11552708	29403010	Serum_total_protein_level	17	7559238
Cis-eQTL	TNFSF12	+	2	protein_coding	ENSG00000239697.6	17	7352733	17:7352733:T:A	T	A	AC=77;AN=5966	rs150466968	0.987234	0.012766	0.886925	5.71609e-29	-2.74943	rs150466968	31596458	Emotional_recognition	17	7449414
Cis-eQTL	TNFSF12	+	2	protein_coding	ENSG00000239697.6	17	7482779	17:7482779:T:C	T	C	AC=2372;AN=5988	rs12942088	0.603881	0.396119	0.994809	7.45024e-22	-0.763041	rs12942088	30595370	Red_cell_distribution_width	17	7579461
Cis-eQTL	LARS	-	2	protein_coding	ENSG00000133706.13	5	145508340	5:145508340:A:G	A	G	AC=1861;AN=6046	rs2895647	0.692022	0.307978	0.998234	0	0.732123	rs2895647	27903959	Core_binding_factor_acute_myeloid_leukemia	5;5;5;5;5;5;5;5;5;5;5;5;5;5;5;5;5;5	146126196;146105333;146128777;146104140;146125774;146102564;146084905;146103796;146073570;146155784;146104281;146158004;146079699;146099080;146197928;146172979;146124863;146124784
Cis-eQTL	ARHGAP1	-	2	protein_coding	ENSG00000175220.7	11	47360412	11:47360412:T:C	T	C	AC=2519;AN=6018	rs2269434	0.581441	0.418559	0.994484	3.92819e-07	-0.159667	rs2269434	31604244	Multiple_sclerosis	11	47338861
Cis-eQTL	CTDSPL	+	1	protein_coding	ENSG00000144677.10	3	37996477	3:37996477:T:G	T	G	AC=731;AN=5686	rs9311171	0.871949	0.128051	0.939469	4.9528e-06	0.0619099	rs9311171	17903305	Prostate_cancer	3	37954986
Cis-eQTL	AC016757.3	-	2	protein_coding	ENSG00000186235.6	2	239150815	2:239150815:A:C	A	C	AC=674;AN=5834	rs4663866	0.884499	0.115501	0.959828	1.57457e-20	0.253575	rs4663866	25248455	Irritable_bowel_syndrome	2	238242174
Cis-eQTL	NCOA6	-	2	protein_coding	ENSG00000198646.9	20	33435161	20:33435161:G:T	G	T	AC=879;AN=6034	rs17092148	0.854693	0.145307	0.996321	5.54246e-54	0.226291	rs17092148	29255261	Neuroticism	20	34847358
Cis-eQTL	GYPC	+	1	protein_coding	ENSG00000136732.10	2	127451514	2:127451514:G:A	G	A	AC=195;AN=6058	rs111631066	0.967924	0.0320761	1	7.67752e-22	15.8901	rs111631066	32327693	Hemoglobin_levels	2	126693938
Cis-eQTL	SERINC4	-	1	protein_coding	ENSG00000184716.9	15	43995786	15:43995786:C:T	C	T	AC=1002;AN=5942	rs3110081	0.831799	0.168201	0.980468	1.65452e-22	-0.248374	rs3110081	30072576	Blood_protein_levels	15	43703588
Cis-eQTL	ZNF668	-	2	protein_coding	ENSG00000167394.8	16	31107689	16:31107689:C:T	C	T	AC=2359;AN=6052	rs9923231	0.609551	0.390449	0.999082	7.09438e-110	0.344771	rs9923231	20833655	Warfarin_maintenance_dose	16	31096368
Cis-eQTL	ELF1	-	2	protein_coding	ENSG00000120690.9	13	41609047	13:41609047:G:A	G	A	AC=275;AN=5914	rs17532301	0.95345	0.04655	0.937834	1.65843e-09	0.797701	rs17532301	30275531	Total_cholesterol_levels	13	41034911
Cis-eQTL	GLCCI1	+	2	protein_coding	ENSG00000106415.8	7	8024840	7:8024840:C:A	C	A	AC=395;AN=5952	rs60466842	0.932251	0.0677493	0.9686	1.87798e-13	-0.196238	rs60466842	32888493	White_blood_cell_count	7	7985209
Cis-eQTL	TRMT112	-	2	protein_coding	ENSG00000173113.2	11	64085148	11:64085148:A:C	A	C	AC=1772;AN=5990	rs28364831	0.705969	0.294031	0.994226	1.78951e-36	-0.659186	rs28364831	32888493	Hematocrit	11	64317676
Cis-eQTL	FOXK1	+	2	protein_coding	ENSG00000164916.9	7	4784652	7:4784652:T:C	T	C	AC=3835;AN=6058	rs7784748	0.366377	0.633623	1	3.48542e-244	-0.381733	rs7784748	32203549	Apolipoprotein_A1_levels	7	4745021
Cis-eQTL	KIAA0391	+	1	protein_coding	ENSG00000100890.11	14	35585629	14:35585629:T:A	T	A	AC=884;AN=6038	rs72664829	0.853493	0.146507	0.997765	1.30493e-126	0.810845	rs72664829	30595370	White_blood_cell_count	14	35116423
Cis-eQTL	NAT6	-	2	protein_coding	ENSG00000243477.1	3	50332697	3:50332697:G:A	G	A	AC=2755;AN=6058	rs13100173	0.545616	0.454384	1	2.13651e-60	0.217521	rs13100173	32888493	Basophil_count	3	50295266
Cis-eQTL	NAT6	-	2	protein_coding	ENSG00000243477.1	3	50237545	3:50237545:C:T	C	T	AC=123;AN=6032	rs9882618	0.979119	0.0208805	0.979404	9.91868e-06	1.0326	rs9882618	30285260	Schizophrenia	3	50200112
Cis-eQTL	ICMT	-	2	protein_coding	ENSG00000116237.11	1	6272136	1:6272136:GA:G	GA	G	AC=100;AN=5950	rs145358377	0.983574	0.0164258	0.880827	3.87941e-23	2.46622	rs145358377	27798624	Resting_heart_rate	1	6212077
Cis-eQTL	ICMT	-	2	protein_coding	ENSG00000116237.11	1	6278414	1:6278414:A:G	A	G	AC=2005;AN=6058	rs709209	0.668601	0.331399	1	8.56171e-14	-0.10712	rs709209	27618447	Pulse_pressure	1	6218354
Cis-eQTL	TFDP2	-	2	protein_coding	ENSG00000114126.13	3	141663752	3:141663752:A:G	A	G	AC=5057;AN=6000	rs9942	0.157338	0.842662	0.989988	1.60187e-25	-0.105553	rs9942	29844566	General_cognitive_ability	3	141944910
Cis-eQTL	RP11-1002K11.1	+	2	lincRNA	ENSG00000272327.1	8	32432796	8:32432796:G:T	G	T	AC=2743;AN=5694	rs2466076	0.517673	0.482327	0.971895	1.20665e-68	0.294341	rs2466076	28195142	Thyroid_cancer	8	32575278
Cis-eQTL	TERT	-	2	protein_coding	ENSG00000164362.14	5	1280028	5:1280028:G:A	G	A	AC=1251;AN=6058	rs2242652	0.792876	0.207124	1	5.56928e-06	0.00379636	rs2242652	29892016	Prostate_cancer	5	1279913
Cis-eQTL	KCNMA1	-	2	protein_coding	ENSG00000156113.16	10	78808180	10:78808180:G:A	G	A	AC=5946;AN=6016	rs1247769	0.0115297	0.98847	0.9345	1.32879e-05	-0.0130491	rs1247769	30348214	DNA_methylation_variation_(age_effect)	10	77048422
Cis-eQTL	NCF4	+	2	protein_coding	ENSG00000100365.10	22	37258503	22:37258503:T:C	T	C	AC=1481;AN=6058	rs4821544	0.756447	0.243553	1	4.18152e-26	-4.78781	rs4821544	29679657	Allergic_disease_(asthma,_hay_fever_or_eczema)	22	36862461
Cis-eQTL	SH2B1	+	1	protein_coding	ENSG00000178188.10	16	28847246	16:28847246:T:C	T	C	AC=2669;AN=5996	rs12928404	0.553601	0.446399	0.993065	0.000105812	0.206917	rs12928404	26301688	Pediatric_autoimmune_diseases	16	28835925
Cis-eQTL	DUSP2	-	2	protein_coding	ENSG00000158050.4	2	96657575	2:96657575:A:G	A	G	AC=2794;AN=5628	rs62155511	0.503123	0.496877	0.980237	0.000264293	0.20977	rs62155511	30578418	Pulse_pressure	2	95991827
Cis-eQTL	GGT7	-	1	protein_coding	ENSG00000131067.12	20	33883015	20:33883015:G:A	G	A	AC=1300;AN=5594	rs7272884	0.767178	0.232822	0.950487	2.09875e-05	-0.064891	rs7272884	33097823	Appendicular_lean_mass	20	35295212
Cis-eQTL	SEMA3C	-	1	protein_coding	ENSG00000075223.9	7	80570871	7:80570871:G:C	G	C	AC=3194;AN=5748	rs917191	0.444463	0.555537	0.975962	7.30536e-12	0.0653044	rs917191	30595370	Waist-hip_ratio	7	80941555
Cis-eQTL	ST3GAL3	+	1	protein_coding	ENSG00000126091.15	1	44215828	1:44215828:C:T	C	T	AC=2513;AN=6038	rs2367725	0.58425	0.41575	0.99711	2.21909e-49	-0.109759	rs2367725	21782286	Aging_(time_to_event)	1	43750157
Cis-eQTL	CTLA4	+	2	protein_coding	ENSG00000163599.10	2	204745003	2:204745003:T:C	T	C	AC=2397;AN=5792	rs11571297	0.5853	0.4147	0.977944	3.23771e-21	0.159881	rs11571297	22922229	Graves'_disease	2	203880280
Cis-eQTL	NQO2	+	2	protein_coding	ENSG00000124588.15	6	3003970	6:3003970:A:G	A	G	AC=1772;AN=5288	rs138616686	0.666298	0.333702	0.929616	7.3283e-96	-2.04182	rs138616686	30072576	Blood_protein_levels	6	3003736
Cis-eQTL	NQO2	+	2	protein_coding	ENSG00000124588.15	6	2996321	6:2996321:C:G	C	G	AC=3353;AN=5874	rs6913474	0.430519	0.569481	0.983964	1.73536e-22	-0.808346	rs6913474	31959995	Urinary_metabolite_levels_in_chronic_kidney_disease	6	2996087
Cis-eQTL	ASF1A	+	2	protein_coding	ENSG00000111875.7	6	119215902	6:119215902:C:G	C	G	AC=1069;AN=5410	rs147886588	0.803353	0.196647	0.932649	6.2605e-175	1.03141	rs147886588	32888493	Mean_platelet_volume	6	118894738
Cis-eQTL	DMWD	-	1	protein_coding	ENSG00000185800.7	19	46294136	19:46294136:G:A	G	A	AC=1556;AN=5970	rs72626215	0.738555	0.261445	0.9917	3.76942e-05	0.0422984	rs72626215	30804561	Chronic_obstructive_pulmonary_disease	19	45790878
Cis-eQTL	MXD3	-	2	protein_coding	ENSG00000213347.6	5	176653054	5:176653054:G:A	G	A	AC=112;AN=6054	rs114167666	0.980806	0.0191935	0.990432	4.23762e-15	-1.25643	rs114167666	31669095	Body_mass_index	5	177226053
Cis-eQTL	CBLN3	-	1	protein_coding	ENSG00000139899.6	14	24901433	14:24901433:C:T	C	T	AC=848;AN=6058	rs17795094	0.860251	0.139749	1	1.16345e-79	-0.327963	rs17795094	27903959	Core_binding_factor_acute_myeloid_leukemia	14;14;14	24434078;24432227;24434758
Cis-eQTL	RP11-343C2.7	-	2	protein_coding	ENSG00000259900.1	16	69378445	16:69378445:A:G	A	G	AC=1694;AN=5912	rs7186635	0.713413	0.286587	0.986053	5.10032e-09	0.142539	rs7186635	32203549	Triglyceride_levels	16	69344542
Cis-eQTL	GCLC	-	2	protein_coding	ENSG00000001084.6	6	53444319	6:53444319:A:G	A	G	AC=973;AN=5962	rs644492	0.837537	0.162463	0.98615	1.47469e-12	-0.0629961	rs644492	32888493	Monocyte_count	6	53579521
Cis-eQTL	PHGDH	+	2	protein_coding	ENSG00000092621.7	1	119497154	1:119497154:G:C	G	C	AC=1422;AN=6058	rs12143789	0.76499	0.23501	0.999623	7.39564e-05	0.0184486	rs12143789	25673412	Waist-to-hip_ratio_adjusted_for_body_mass_index	1	118954531
Cis-eQTL	FKBP1A	-	2	protein_coding	ENSG00000088832.10	20	1278780	20:1278780:C:G	C	G	AC=82;AN=5884	rs73073684	0.98607	0.0139303	0.82394	4.45917e-09	-2.14744	rs73073684	28552196	Lean_body_mass	20	1298136
Cis-eQTL	GPX1	-	2	protein_coding	ENSG00000233276.2	3	49643173	3:49643173:AATAT:A	AATAT	A	AC=2243;AN=5042	rs369849874	0.554845	0.445155	0.922433	1.09111e-05	-3.21887	rs369849874	29875488	Blood_protein_levels	3	49605741
Cis-eQTL	TPST1	+	2	protein_coding	ENSG00000169902.9	7	65116937	7:65116937:GATGAA:G	GATGAA	G	AC=1968;AN=4834	rs201697372	0.593977	0.406023	0.898216	1.32523e-05	-0.126734	rs201697372	27863252	Granulocyte_percentage_of_myeloid_white_cells	7	65652031
Cis-eQTL	PGP	-	2	protein_coding	ENSG00000184207.8	16	2265271	16:2265271:C:T	C	T	AC=1017;AN=5428	rs77316573	0.813581	0.186419	0.9234	3.74437e-12	-0.169442	rs77316573	30061737	Atrial_fibrillation	16	2215270
Cis-eQTL	HNRNPUL1	+	2	protein_coding	ENSG00000105323.12	19	41734059	19:41734059:C:T	C	T	AC=2636;AN=6058	rs4802111	0.564152	0.435848	1	3.06611e-19	-0.511236	rs4802111	30048462	Heel_bone_mineral_density	19	41228154
Cis-eQTL	RP11-61O1.2	+	2	lincRNA	ENSG00000258511.1	14	98498951	14:98498951:A:G	A	G	AC=2118;AN=6058	rs4900384	0.648453	0.351547	1	1.32339e-07	0.0997315	rs4900384	19430480	Type_1_diabetes	14	98032614
Cis-eQTL	TNFRSF14	+	2	protein_coding	ENSG00000157873.13	1	2487663	1:2487663:C:A	C	A	AC=2945;AN=6042	rs2227312	0.512767	0.487233	0.997853	1.07296e-133	1.599	rs2227312	30595370	Eosinophil_counts	1	2556224
Cis-eQTL	CNNM2	+	2	protein_coding	ENSG00000148842.13	10	104939215	10:104939215:T:C	T	C	AC=515;AN=6058	rs11191593	0.915538	0.0844616	1	7.40537e-266	0.561013	rs11191593	26390057	Mean_arterial_pressure	10	103179458
Cis-eQTL	FAM132B	+	1	protein_coding	ENSG00000178752.11	2	239075935	2:239075935:A:G	A	G	AC=3523;AN=6010	rs3820817	0.414852	0.585148	0.994934	3.63424e-124	0.515596	rs3820817	32450446	Diffuse_plaques_(SNP_x_SNP_interaction)	2_x_9	238167294_x_108249825
Cis-eQTL	ATP2B4	+	2	protein_coding	ENSG00000058668.10	1	203657601	1:203657601:A:AT	A	AT	AC=4904;AN=5756	rs5780192	0.147049	0.852951	0.948225	4.37281e-12	-0.345196	rs5780192	27863252	Lymphocyte_counts	1	203688474
Cis-eQTL	PYROXD2	-	2	protein_coding	ENSG00000119943.6	10	100159136	10:100159136:A:T	A	T	AC=2256;AN=5894	rs4488133	0.616545	0.383455	0.987032	4.12442e-13	0.158159	rs4488133	31959995	Urinary_metabolite_levels_in_chronic_kidney_disease	10	98399379
Cis-eQTL	CMKLR1	-	2	protein_coding	ENSG00000174600.9	12	108720446	12:108720446:T:C	T	C	AC=2035;AN=5882	rs4964677	0.653654	0.346346	0.984699	6.99845e-102	0.864287	rs4964677	27863252	Granulocyte_percentage_of_myeloid_white_cells	12	108326669
Cis-eQTL	CMKLR1	-	2	protein_coding	ENSG00000174600.9	12	108699032	12:108699032:C:T	C	T	AC=4021;AN=6058	rs1878022	0.336557	0.663443	1	1.5328e-06	-0.122447	rs1878022	21483023	Response_to_platinum-based_chemotherapy_in_non-small-cell_lung_cancer	12	108305255
Cis-eQTL	BNIPL	+	2	protein_coding	ENSG00000163141.14	1	150972959	1:150972959:A:T	A	T	AC=127;AN=5926	rs140386498	0.978411	0.0215887	0.916213	2.4096e-16	0.120815	rs140386498	29632382	Type_2_diabetes_(adjusted_for_BMI)	1	151000483
Cis-eQTL	C11orf58	+	1	protein_coding	ENSG00000110696.5	11	16587580	11:16587580:T:C	T	C	AC=1248;AN=5516	rs4578351	0.773355	0.226645	0.945651	0.000108452	0.0540678	rs4578351	30595370	Sunburns	11	16566033
Cis-eQTL	RAB37	+	1	protein_coding	ENSG00000172794.15	17	72702978	17:72702978:G:A	G	A	AC=4133;AN=6052	rs1037171	0.318651	0.681349	0.999185	1.15351e-05	-0.233984	rs1037171	27863252	Monocyte_count	17	74706839
Cis-eQTL	RP11-33O4.1	-	2	lincRNA	ENSG00000272644.1	2	219905247	2:219905247:T:C	T	C	AC=628;AN=6058	rs3736403	0.897324	0.102676	1	7.41686e-06	0.181186	rs3736403	31669095	Waist_circumference_adjusted_for_body_mass_index	2	219040525
Cis-eQTL	ZBED6	+	2	protein_coding	ENSG00000257315.1	1	203790079	1:203790079:C:T	C	T	AC=118;AN=5782	rs116315504	0.979885	0.0201149	0.819424	1.04492e-07	0.274894	rs116315504	28196072	Male-pattern_baldness	1	203820951
Cis-eQTL	CYB561D1	+	1	protein_coding	ENSG00000174151.10	1	110040680	1:110040680:C:T	C	T	AC=2461;AN=5372	rs2297797	0.541121	0.458879	0.944052	5.02094e-05	-0.0746247	rs2297797	31374203	Cognitive_ability,_years_of_educational_attainment_or_schizophrenia_(pleiotropy)	1	109498058
Cis-eQTL	TRMT61A	+	2	protein_coding	ENSG00000166166.8	14	103987140	14:103987140:T:C	T	C	AC=3820;AN=6058	rs2071407	0.368633	0.631367	1	2.68818e-25	0.149928	rs2071407	29942086	Intelligence	14	103520803
Cis-eQTL	REL	+	2	protein_coding	ENSG00000162924.9	2	61068167	2:61068167:C:T	C	T	AC=1056;AN=6014	rs1432296	0.825268	0.174732	0.992427	3.04379e-32	0.352357	rs1432296	28714469	Systemic_lupus_erythematosus	2	60841032
Cis-eQTL	REL	+	2	protein_coding	ENSG00000162924.9	2	61124850	2:61124850:T:C	T	C	AC=2175;AN=6040	rs34695944	0.641125	0.358875	0.998305	2.47688e-11	0.109124	rs34695944	30423114	Rheumatoid_arthritis	2	60897715
Cis-eQTL	MIA-RAB4B	+	2	protein_coding	ENSG00000268975.1	19	41273699	19:41273699:G:A	G	A	AC=3096;AN=6046	rs7254192	0.485304	0.514696	0.998673	2.63183e-12	-0.227465	rs7254192	26634245	Post_bronchodilator_FEV1	19	40767794
Cis-eQTL	MGAM	+	2	protein_coding	ENSG00000257335.4	7	141797564	7:141797564:T:C	T	C	AC=3759;AN=4294	rs11976181	0.124716	0.875284	0.755376	1.68419e-57	-2.2317	rs11976181	28588231	1,5-anhydroglucitol_levels	7	142097764
Cis-eQTL	EHBP1L1	+	2	protein_coding	ENSG00000173442.7	11	65336819	11:65336819:C:T	C	T	AC=363;AN=6058	rs3782089	0.9402	0.0598001	1	4.48879e-70	3.17292	rs3782089	20881960	Height	11	65569348
Cis-eQTL	EHBP1L1	+	2	protein_coding	ENSG00000173442.7	11	65351364	11:65351364:G:A	G	A	AC=1149;AN=5706	rs10160596	0.798939	0.201061	0.964596	4.23927e-20	1.22788	rs10160596	30595370	Mean_corpuscular_hemoglobin	11	65583893
Cis-eQTL	RASGRP3	+	2	protein_coding	ENSG00000152689.13	2	33700938	2:33700938:A:C	A	C	AC=1141;AN=4758	rs4077711	0.759351	0.240649	0.860234	2.956e-21	-0.0769597	rs4077711	30595370	Lung_function_(FEV1/FVC)	2	33475871
Cis-eQTL	IFNAR1	+	2	protein_coding	ENSG00000142166.8	21	34734510	21:34734510:C:A	C	A	AC=881;AN=6032	rs9980664	0.853027	0.146973	0.995335	8.19323e-05	0.375457	rs9980664	24468470	Cognitive_decline_(age-related)	21	33362204
Cis-eQTL	FFAR4	+	2	protein_coding	ENSG00000186188.6	10	95274890	10:95274890:C:G	C	G	AC=4815;AN=5984	rs10882258	0.195333	0.804667	0.989592	1.03856e-64	-0.038026	rs10882258	29198719	Lobe_attachment_(rater-scored_or_self-reported)	10	93515133
Cis-eQTL	FFAR4	+	2	protein_coding	ENSG00000186188.6	10	94841107	10:94841107:A:G	A	G	AC=4492;AN=5304	rs7905939	0.154582	0.845418	0.90319	7.2316e-05	0.0094747	rs7905939	32450446	Total_PHF-tau_(SNP_x_SNP_interaction)	10_x_21	93081350_x_41044220
Cis-eQTL	DBNL	+	1	protein_coding	ENSG00000136279.14	7	44267538	7:44267538:C:T	C	T	AC=250;AN=5446	rs62459095	0.953714	0.0462863	0.811796	1.78142e-08	0.380851	rs62459095	32203549	Triglyceride_levels	7	44227939
Cis-eQTL	ZXDC	-	2	protein_coding	ENSG00000070476.10	3	126160601	3:126160601:C:T	C	T	AC=760;AN=5948	rs4679121	0.872414	0.127586	0.979839	5.58385e-46	-0.289515	rs4679121	29064472	Pursuit_maintenance_gain	3	126441758
Cis-eQTL	CCNE2	-	2	protein_coding	ENSG00000175305.12	8	95969257	8:95969257:G:A	G	A	AC=3036;AN=6042	rs4582532	0.496768	0.503232	0.998336	5.23557e-10	0.123575	rs4582532	30224653	Pulse_pressure	8	94957029
Cis-eQTL	FAM43A	+	2	protein_coding	ENSG00000185112.4	3	194405888	3:194405888:G:T	G	T	AC=2261;AN=6058	rs789859	0.626531	0.373469	1	9.98675e-151	-0.782235	rs789859	26821981	antipsychotic_drug_dosage_in_schizophrenia_or_schizoaffective_disorder	3	194685159
Cis-eQTL	FRS3	-	2	protein_coding	ENSG00000137218.6	6	41748352	6:41748352:A:G	A	G	AC=560;AN=5972	rs12193797	0.90533	0.0946697	0.977233	2.30007e-13	0.0815751	rs12193797	31761296	Appendicular_lean_mass	6	41780614
Cis-eQTL	CDC37	-	1	protein_coding	ENSG00000105401.2	19	10520064	19:10520064:G:A	G	A	AC=1845;AN=6056	rs8112449	0.695	0.305	0.999626	1.07876e-25	0.529539	rs8112449	25317112	Gastritis	19	10409388
Cis-eQTL	SDC4	-	2	protein_coding	ENSG00000124145.5	20	43967310	20:43967310:G:A	G	A	AC=1460;AN=6058	rs2284277	0.757898	0.242102	1	2.17529e-13	0.0600864	rs2284277	32450446	Total_PHF-tau_(SNP_x_SNP_interaction)	20_x_10	45338670_x_125627693
Cis-eQTL	NAGLU	+	1	protein_coding	ENSG00000108784.5	17	40686342	17:40686342:G:A	G	A	AC=3997;AN=6028	rs4793090	0.336735	0.663265	0.997377	7.5715e-45	0.204907	rs4793090	31669095	Atopic_asthma	17	42534324
Cis-eQTL	DUSP18	-	1	protein_coding	ENSG00000167065.9	22	31060029	22:31060029:G:C	G	C	AC=1657;AN=5378	rs1005887	0.691497	0.308503	0.93893	1.68951e-23	-0.153112	rs1005887	32450446	Neurofibrillary_tangles_(SNP_x_SNP_interaction)	22_x_2	30664042_x_126938501
Cis-eQTL	NUDT16L1	+	1	protein_coding	ENSG00000168101.10	16	4710898	16:4710898:T:G	T	G	AC=3475;AN=5394	rs1684621	0.355335	0.644665	0.944307	9.95302e-05	-0.0983114	rs1684621	31669095	Waist_circumference_adjusted_for_body_mass_index	16	4660897
Cis-eQTL	KAT6B	+	2	protein_coding	ENSG00000156650.8	10	76490336	10:76490336:C:T	C	T	AC=4430;AN=5982	rs1098098	0.258497	0.741503	0.990614	2.31138e-33	0.083043	rs1098098	32888493	White_blood_cell_count	10	74730578
Cis-eQTL	KAT6B	+	2	protein_coding	ENSG00000156650.8	10	76533307	10:76533307:C:T	C	T	AC=197;AN=5054	rs7075347	0.961687	0.0383127	0.738657	0.000376326	-0.0453031	rs7075347	32450446	Diffuse_plaques_(SNP_x_SNP_interaction)	10_x_15	74773549_x_63397609
Cis-eQTL	CD97	+	1	protein_coding	ENSG00000123146.15	19	14492219	19:14492219:C:A	C	A	AC=178;AN=4130	rs28366013	0.956223	0.0437766	0.58962	1.1713e-06	2.56951	rs28366013	32888493	Mean_platelet_volume	19	14381407
Cis-eQTL	LINC00886	-	2	lincRNA	ENSG00000240875.1	3	156534628	3:156534628:T:C	T	C	AC=4402;AN=5970	rs11717138	0.262839	0.737161	0.991401	1.04293e-101	0.117071	rs11717138	27182965	Nose_size	3	156816839
Cis-eQTL	HAT1	+	2	protein_coding	ENSG00000128708.8	2	172812339	2:172812339:G:A	G	A	AC=1840;AN=6054	rs2165934	0.695645	0.304355	0.999482	1.21813e-118	-0.432747	rs2165934	30038396	Highest_math_class_taken_(MTAG)	2	171955818
Cis-eQTL	CARNS1	+	2	protein_coding	ENSG00000172508.6	11	66899619	11:66899619:A:G	A	G	AC=244;AN=5600	rs56088284	0.956446	0.043554	0.844253	1.85251e-05	0.150052	rs56088284	28270201	Height	11	67132148
Cis-eQTL	RAD54L2	+	1	protein_coding	ENSG00000164080.9	3	51522676	3:51522676:G:A	G	A	AC=1164;AN=6022	rs62257549	0.807006	0.192994	0.991072	1.86117e-45	0.260237	rs62257549	30013184	Allergic_rhinitis	3	51488660
Cis-eQTL	ATP11B	+	1	protein_coding	ENSG00000058063.11	3	182504827	3:182504827:C:CA	C	CA	AC=4517;AN=5824	rs149300040	0.224178	0.775822	0.971539	0.000324815	0.22202	rs149300040	32888493	Red_cell_distribution_width	3	182787040
Cis-eQTL	CCDC170	+	2	protein_coding	ENSG00000120262.8	6	152180596	6:152180596:A:G	A	G	AC=81;AN=5938	rs78796841	0.986349	0.0136513	0.862851	7.93822e-05	-0.0934219	rs78796841	29059683	Breast_cancer	6	151859461
Cis-eQTL	GBP3	-	1	protein_coding	ENSG00000117226.7	1	89506093	1:89506093:G:A	G	A	AC=1877;AN=6048	rs61798917	0.688307	0.311693	0.99861	3.43997e-10	-0.322764	rs61798917	30595370	Height	1	89040410
Cis-eQTL	NUP210L	-	2	protein_coding	ENSG00000143552.5	1	154127549	1:154127549:C:G	C	G	AC=115;AN=5662	rs114697636	0.979497	0.0205031	0.783224	6.57812e-27	0.241417	rs114697636	31900758	C-reactive_protein_levels	1	154155073
Cis-eQTL	NUP210L	-	2	protein_coding	ENSG00000143552.5	1	153942085	1:153942085:T:G	T	G	AC=76;AN=5474	rs78314980	0.985923	0.014077	0.627781	1.41086e-05	0.138292	rs78314980	28199695	Itch_intensity_from_mosquito_bite_adjusted_by_bite_size	1	153969609
Cis-eQTL	ACAP2	-	1	protein_coding	ENSG00000114331.8	3	195171795	3:195171795:A:G	A	G	AC=689;AN=4614	rs68062772	0.851483	0.148517	0.810073	6.8996e-26	-0.326374	rs68062772	28928442	Tonsillectomy	3	195451066
Cis-eQTL	ITGB2	-	1	protein_coding	ENSG00000160255.12	21	46563820	21:46563820:C:T	C	T	AC=211;AN=4458	rs13047590	0.952975	0.0470254	0.650418	0.000186471	-2.55069	rs13047590	31296530	Serum_platinum_levels_after_completion_of_cisplatin_chemotherapy	21	45143905
Cis-eQTL	TIE1	+	2	protein_coding	ENSG00000066056.9	1	43765089	1:43765089:A:G	A	G	AC=3542;AN=5564	rs1209384	0.361452	0.638548	0.952256	5.94807e-09	-0.00990054	rs1209384	30072576	Blood_protein_levels	1	43299418
Cis-eQTL	ATG13	+	1	protein_coding	ENSG00000175224.12	11	46691737	11:46691737:A:G	A	G	AC=4219;AN=5986	rs4606447	0.293379	0.706621	0.991387	9.7451e-07	-0.0928407	rs4606447	29844566	Reaction_time	11	46670187
Cis-eQTL	AHSA2	+	2	protein_coding	ENSG00000173209.18	2	61418343	2:61418343:G:C	G	C	AC=2242;AN=5898	rs777592	0.621026	0.378974	0.987961	1.64422e-27	-1.5424	rs777592	30595370	Mean_corpuscular_hemoglobin	2	61191208
Cis-eQTL	HCN3	+	2	protein_coding	ENSG00000143630.5	1	155218365	1:155218365:T:C	T	C	AC=1528;AN=5978	rs734073	0.743875	0.256125	0.993064	9.90455e-10	-0.0221499	rs734073	30643258	Adventurousness	1	155248574
Cis-eQTL	THOP1	+	1	protein_coding	ENSG00000172009.10	19	2814181	19:2814181:C:T	C	T	AC=1778;AN=5886	rs941408	0.697844	0.302156	0.978697	2.2923e-08	-0.105287	rs941408	30275531	LDL_cholesterol	19	2814183
Cis-eQTL	ASB16	+	2	protein_coding	ENSG00000161664.2	17	42283037	17:42283037:C:T	C	T	AC=1407;AN=5868	rs9910055	0.7599	0.2401	0.976242	1.01471e-06	0.133534	rs9910055	31761296	Appendicular_lean_mass	17	44205669
Cis-eQTL	ZNHIT3	+	1	protein_coding	ENSG00000108278.7	17	34842521	17:34842521:A:G	A	G	AC=2813;AN=5994	rs4796224	0.530965	0.469035	0.98788	1.19609e-100	-0.14151	rs4796224	31604244	Multiple_sclerosis	17	36486677
Cis-eQTL	CYP7B1	-	2	protein_coding	ENSG00000172817.3	8	65730207	8:65730207:G:A	G	A	AC=2547;AN=5202	rs6472155	0.508828	0.491172	0.927738	6.50259e-14	0.0174711	rs6472155	23393555	Retinopathy_in_non-diabetics	8	64817650
Cis-eQTL	CTD-2370N5.3	-	1	protein_coding	ENSG00000265118.1	17	29637308	17:29637308:G:A	G	A	AC=3718;AN=6058	rs12602834	0.386525	0.613475	1	8.55917e-146	6.35553	rs12602834	32541925	Type_2_diabetes	17	31310290
Cis-eQTL	NRBP2	-	2	protein_coding	ENSG00000185189.11	8	145030112	8:145030112:CT:C	CT	C	AC=2281;AN=5368	rs545275919	0.574945	0.425055	0.942153	3.82419e-22	-0.102441	rs545275919	31666681	White_matter_microstructure_(mean_diusivities)	8	143955945
Cis-eQTL	AXIN1	-	1	protein_coding	ENSG00000103126.10	16	410178	16:410178:G:A	G	A	AC=369;AN=5424	rs71378512	0.931785	0.0682145	0.849407	1.06233e-13	0.247921	rs71378512	30048462	Heel_bone_mineral_density	16	360178
Cis-eQTL	AXIN1	-	1	protein_coding	ENSG00000103126.10	16	158324	16:158324:A:T	A	T	AC=2511;AN=5972	rs8055187	0.580582	0.419418	0.988869	3.47807e-07	0.0755246	rs8055187	32888493	Mean_corpuscular_hemoglobin	16	108326
Cis-eQTL	NOV	+	2	protein_coding	ENSG00000136999.4	8	120026562	8:120026562:A:G	A	G	AC=3051;AN=6004	rs1586274	0.492681	0.507319	0.994918	0.000231738	-0.0999378	rs1586274	30048462	Heel_bone_mineral_density	8	119014323
Cis-eQTL	HMHA1	+	1	protein_coding	ENSG00000180448.6	19	1059424	19:1059424:C:T	C	T	AC=310;AN=5780	rs186543342	0.946622	0.0533784	0.906283	4.69271e-18	-1.82741	rs186543342	27989323	Monocyte_chemoattractant_protein-1_levels	19	1059425
Cis-eQTL	HMHA1	+	1	protein_coding	ENSG00000180448.6	19	1132637	19:1132637:A:G	A	G	AC=1314;AN=5462	rs879983	0.75814	0.24186	0.931276	4.20575e-07	-0.594992	rs879983	30595370	White_blood_cell_count	19	1132638
Cis-eQTL	MORC2	-	2	protein_coding	ENSG00000133422.8	22	32335786	22:32335786:C:A	C	A	AC=123;AN=5420	rs138027893	0.977461	0.0225388	0.711484	0.000315118	0.120144	rs138027893	32180562	Stimulated_adipocyte_lipolysis	22	31939800
Cis-eQTL	ANK1	-	1	protein_coding	ENSG00000029534.15	8	41512581	8:41512581:CACAGCAGAGTCTAT:C	CACAGCAGAGTCTAT	C	AC=3249;AN=5902	rs6150565	0.449239	0.550761	0.987997	7.42553e-34	0.114841	rs6150565	28957414	Red_cell_distribution_width	8	41655063
Cis-eQTL	ANK1	-	1	protein_coding	ENSG00000029534.15	8	41549194	8:41549194:T:C	T	C	AC=179;AN=6058	rs6474359	0.970342	0.0296583	1	4.93822e-06	-0.124782	rs6474359	28898252	Glycated_hemoglobin_levels	8	41691676
Cis-eQTL	C2orf49	+	2	protein_coding	ENSG00000135974.5	2	105923080	2:105923080:C:T	C	T	AC=670;AN=5992	rs62154720	0.887911	0.112089	0.987803	1.16012e-06	0.0746733	rs62154720	31374203	Cognitive_ability,_years_of_educational_attainment_or_schizophrenia_(pleiotropy)	2	105306623
Cis-eQTL	SLC13A4	-	2	protein_coding	ENSG00000164707.11	7	135357476	7:135357476:A:C	A	C	AC=1032;AN=5996	rs3110823	0.828069	0.171931	0.990339	1.11289e-175	0.0955427	rs3110823	31562340	Height	7	135672728
Cis-eQTL	RFX7	-	2	protein_coding	ENSG00000181827.10	15	56382295	15:56382295:A:G	A	G	AC=432;AN=5600	rs16976734	0.922191	0.0778088	0.900498	1.529e-19	-0.151316	rs16976734	24292274	Chronic_lymphocytic_leukemia	15	56090097
Cis-eQTL	LTA4H	-	2	protein_coding	ENSG00000111144.5	12	96422377	12:96422377:T:C	T	C	AC=1457;AN=5964	rs2247570	0.755982	0.244018	0.988508	1.51007e-81	3.18014	rs2247570	30072576	Blood_protein_levels	12	96028599
Cis-eQTL	RER1	+	2	protein_coding	ENSG00000157916.14	1	2323041	1:2323041:T:C	T	C	AC=998;AN=4804	rs77804600	0.793747	0.206253	0.86522	2.88015e-13	0.17047	rs77804600	30595370	Mean_corpuscular_hemoglobin	1	2391602
Cis-eQTL	SOCS2	+	1	protein_coding	ENSG00000120833.9	12	94136009	12:94136009:G:C	G	C	AC=2916;AN=5744	rs7953280	0.492864	0.507136	0.978421	1.70503e-58	-0.116752	rs7953280	31562340	Height	12	93742233
Cis-eQTL	UBQLNL	-	2	protein_coding	ENSG00000175518.6	11	5642001	11:5642001:T:C	T	C	AC=1878;AN=6058	rs7939159	0.688588	0.311412	1	1.03415e-107	0.122054	rs7939159	27903959	Core_binding_factor_acute_myeloid_leukemia	11;11;11;11;11;11	5623773;5610742;5620771;5612370;5625803;5620796
Cis-eQTL	LILRB4	+	2	protein_coding	ENSG00000186818.8	19	55049046	19:55049046:T:A	T	A	AC=708;AN=3798	rs111825282	0.813333	0.186667	0.763037	4.61806e-06	0.0929192	rs111825282	31320639	Neurological_blood_protein_biomarker_levels	19	54537827
Cis-eQTL	LILRB4	+	2	protein_coding	ENSG00000186818.8	19	55148031	19:55148031:T:C	T	C	AC=594;AN=5530	rs41308746	0.89234	0.10766	0.910978	5.18553e-06	-0.1161	rs41308746	29875488	Blood_protein_levels	19	54636580
Cis-eQTL	LILRB4	+	2	protein_coding	ENSG00000186818.8	19	55059249	19:55059249:A:T	A	T	AC=351;AN=5088	rs2019023	0.929889	0.0701114	0.78314	5.74318e-05	-0.119666	rs2019023	27989323	Interleukin-1-receptor_antagonist_levels	19	54547968
Cis-eQTL	NPDC1	-	2	protein_coding	ENSG00000107281.5	9	139862633	9:139862633:G:A	G	A	AC=3436;AN=5854	rs57024841	0.414167	0.585833	0.97714	8.63423e-17	-0.279098	rs57024841	23328707	Beta-trace_protein_levels	9	136968181
Cis-eQTL	GABPB2	+	2	protein_coding	ENSG00000143458.7	1	151035628	1:151035628:A:C	A	C	AC=257;AN=5772	rs6694357	0.955838	0.0441624	0.895128	4.04513e-166	0.691151	rs6694357	31562340	Height	1	151063152
Cis-eQTL	MAN1B1	+	1	protein_coding	ENSG00000177239.10	9	139998042	9:139998042:C:T	C	T	AC=2281;AN=6002	rs28373932	0.620729	0.379271	0.99538	3.0926e-06	1.09757	rs28373932	30276832	Initial_alcohol_sensitivity	9	137103590
Cis-eQTL	ADCY3	-	1	protein_coding	ENSG00000138031.10	2	25139596	2:25139596:T:G	T	G	AC=601;AN=5910	rs55701159	0.896928	0.103072	0.971254	2.32244e-13	-0.133766	rs55701159	28135244	Diastolic_blood_pressure	2	24916727
Cis-eQTL	TOMM40	+	2	protein_coding	ENSG00000130204.8	19	45407788	19:45407788:G:A	G	A	AC=2901;AN=5978	rs7259620	0.513231	0.486769	0.992499	3.54839e-08	-0.0550284	rs7259620	30636644	Alzheimers_disease	19	44904531
Cis-eQTL	TPCN2	+	1	protein_coding	ENSG00000162341.11	11	68732026	11:68732026:G:A	G	A	AC=1411;AN=5472	rs7940105	0.741429	0.258571	0.945277	2.02517e-19	-0.136505	rs7940105	30595370	Hair_color	11	68964557
Cis-eQTL	RAVER2	+	2	protein_coding	ENSG00000162437.10	1	65406256	1:65406256:T:C	T	C	AC=78;AN=5766	rs1969026	0.986106	0.0138936	0.763256	8.74992e-22	0.693931	rs1969026	31900758	C-reactive_protein_levels	1	64940573
Cis-eQTL	FOXRED1	+	2	protein_coding	ENSG00000110074.6	11	126607580	11:126607580:A:G	A	G	AC=3688;AN=5498	rs7114000	0.331143	0.668857	0.954976	7.8821e-05	0.0272378	rs7114000	23667675	Menarche_(age_at_onset)	11	126737685
Cis-eQTL	RP11-348P10.2	+	2	lincRNA	ENSG00000272077.1	3	44762830	3:44762830:A:G	A	G	AC=1284;AN=6058	rs56084453	0.789007	0.210993	1	1.10375e-23	0.0459572	rs56084453	29273807	Body_mass_index	3	44721338
Cis-eQTL	NAB1	+	1	protein_coding	ENSG00000138386.12	2	191288833	2:191288833:A:G	A	G	AC=2966;AN=6028	rs4577309	0.507613	0.492387	0.997737	1.69573e-07	0.0691782	rs4577309	30804566	Insomnia_symptoms_(never/rarely_vs._sometimes/usually)	2	190424107
Cis-eQTL	CKB	-	2	protein_coding	ENSG00000166165.8	14	104017953	14:104017953:A:G	A	G	AC=3044;AN=5942	rs10149470	0.486695	0.513305	0.991875	3.11056e-10	0.070746	rs10149470	29326435	Intelligence_(MTAG)	14	103551616
Cis-eQTL	CDK10	+	1	protein_coding	ENSG00000185324.17	16	89753099	16:89753099:A:G	A	G	AC=415;AN=5970	rs543938798	0.92981	0.0701898	0.974681	2.74151e-121	-1.60016	rs543938798	32665545	Cortical_thickness_(MOSTest)	16	89686691
Cis-eQTL	CDK10	+	1	protein_coding	ENSG00000185324.17	16	89699523	16:89699523:G:A	G	A	AC=2320;AN=5678	rs12920969	0.591924	0.408076	0.966566	4.61206e-08	-0.157234	rs12920969	31451708	Estimated_glomerular_filtration_rate	16	89633115
Cis-eQTL	CDK10	+	1	protein_coding	ENSG00000185324.17	16	89890879	16:89890879:C:G	C	G	AC=295;AN=5850	rs113271242	0.949783	0.0502169	0.930381	2.84134e-06	0.151027	rs113271242	30595370	Hair_color	16	89824471
Cis-eQTL	RAB15	-	2	protein_coding	ENSG00000139998.10	14	65443436	14:65443436:A:G	A	G	AC=1872;AN=5808	rs61160081	0.677094	0.322906	0.977203	2.08694e-164	1.33761	rs61160081	30595370	Hair_color	14	64976718
Cis-eQTL	IVNS1ABP	-	2	protein_coding	ENSG00000116679.11	1	185409061	1:185409061:G:A	G	A	AC=4028;AN=5694	rs10732976	0.290909	0.709091	0.966478	2.32727e-27	0.99545	rs10732976	27863252	Granulocyte_percentage_of_myeloid_white_cells	1	185439929
Cis-eQTL	RBMS1	-	2	protein_coding	ENSG00000153250.13	2	161330940	2:161330940:T:C	T	C	AC=1202;AN=6056	rs10173412	0.801677	0.198323	0.999108	1.44434e-42	-0.204458	rs10173412	32888493	Lymphocyte_counts	2	160474429
Cis-eQTL	TNFSF15	-	2	protein_coding	ENSG00000181634.7	9	117568766	9:117568766:A:G	A	G	AC=4181;AN=6058	rs6478109	0.310767	0.689233	1	0	-0.0784982	rs6478109	18758464	Inflammatory_bowel_disease	9	114806486
Cis-eQTL	DPP4	-	2	protein_coding	ENSG00000197635.5	2	162910223	2:162910223:G:C	G	C	AC=1719;AN=4476	rs6741949	0.6151	0.3849	0.870853	3.42476e-06	0.108515	rs6741949	29326435	Intelligence_(MTAG)	2	162053713
Cis-eQTL	WBP2	-	1	protein_coding	ENSG00000132471.7	17	73851113	17:73851113:C:A	C	A	AC=572;AN=6046	rs55868394	0.9052	0.0947997	0.998056	1.24349e-05	-0.387586	rs55868394	32888493	Platelet_count	17	75855032
Cis-eQTL	ARPC1A	+	2	protein_coding	ENSG00000241685.4	7	98953863	7:98953863:C:T	C	T	AC=431;AN=6058	rs17161692	0.92795	0.0720503	1	1.87385e-12	-1.61504	rs17161692	23093944	Serum_metabolite_levels	7	99356240
Cis-eQTL	MGAT1	-	1	protein_coding	ENSG00000131446.11	5	180226673	5:180226673:A:C	A	C	AC=635;AN=6058	rs655601	0.89539	0.10461	1	9.26118e-07	0.897655	rs655601	19197348	Quantitative_traits	5	180799673
Cis-eQTL	CD101	+	2	protein_coding	ENSG00000134256.8	1	117544331	1:117544331:A:C	A	C	AC=439;AN=5720	rs12130298	0.922723	0.0772774	0.921534	1.46169e-298	-3.52635	rs12130298	30595370	White_blood_cell_count	1	117001709
Cis-eQTL	CD101	+	2	protein_coding	ENSG00000134256.8	1	117532790	1:117532790:C:T	C	T	AC=2346;AN=6030	rs1127215	0.611237	0.388763	0.99805	7.55926e-07	0.357816	rs1127215	32541925	Type_2_diabetes	1	116990168
Cis-eQTL	LRP3	+	2	protein_coding	ENSG00000130881.9	19	33887160	19:33887160:A:C	A	C	AC=2887;AN=5980	rs7247349	0.516988	0.483012	0.99348	0.000128748	0.0333841	rs7247349	30595370	Red_cell_distribution_width	19	33396254
Cis-eQTL	RP11-981G7.2	+	2	lincRNA	ENSG00000253641.1	8	9685530	8:9685530:C:T	C	T	AC=1918;AN=6014	rs62491264	0.681006	0.318994	0.992862	2.14658e-05	-0.0190774	rs62491264	30038396	Self-reported_math_ability	8	9828020
Cis-eQTL	RP11-91J19.4	+	2	lincRNA	ENSG00000272005.1	8	403304	8:403304:A:G	A	G	AC=969;AN=6000	rs3735925	0.838867	0.161133	0.986733	2.74166e-48	0.134008	rs3735925	29273593	Moyamoya_disease	8	453304
Cis-eQTL	LTBP2	-	1	protein_coding	ENSG00000119681.7	14	75123374	14:75123374:C:A	C	A	AC=2872;AN=5886	rs12434356	0.510462	0.489538	0.987391	3.32259e-12	-0.0283202	rs12434356	29500382	Feeling_nervous	14	74656671
Cis-eQTL	LTBP2	-	1	protein_coding	ENSG00000119681.7	14	74925150	14:74925150:G:A	G	A	AC=109;AN=6022	rs113625761	0.982328	0.0176719	0.964313	6.5201e-12	0.0739306	rs113625761	32352494	Intraocular_pressure	14	74458447
Cis-eQTL	PARP10	-	1	protein_coding	ENSG00000178685.9	8	144657600	8:144657600:G:A	G	A	AC=464;AN=6058	rs2290416	0.922631	0.0773694	1	0.000104311	0.328208	rs2290416	18821565	Attention_deficit_hyperactivity_disorder	8	143575430
Cis-eQTL	FKBP7	-	2	protein_coding	ENSG00000079150.13	2	179345183	2:179345183:C:T	C	T	AC=1887;AN=5440	rs71423566	0.653929	0.346071	0.940932	6.18004e-09	-0.140701	rs71423566	30595370	Height	2	178480456
Cis-eQTL	TRIM27	-	2	protein_coding	ENSG00000204713.6	6	28854059	6:28854059:G:A	G	A	AC=1940;AN=6046	rs7755875	0.677487	0.322513	0.998977	1.14493e-12	0.256194	rs7755875	29691431	Hand_grip_strength	6	28886282
Cis-eQTL	CCDC116	+	2	protein_coding	ENSG00000161180.6	22	21932653	22:21932653:GA:G	GA	G	AC=1627;AN=5882	rs34977459	0.724012	0.275988	0.981317	3.9934e-15	-0.202094	rs34977459	27863252	Mean_corpuscular_hemoglobin	22	21578365
Cis-eQTL	OIP5	-	2	protein_coding	ENSG00000104147.4	15	41496713	15:41496713:C:T	C	T	AC=2839;AN=5602	rs2412608	0.493894	0.506106	0.965982	3.36753e-11	-0.0414282	rs2412608	30595370	White_blood_cell_count	15	41204515
Cis-eQTL	LEMD2	-	1	protein_coding	ENSG00000161904.7	6	33735471	6:33735471:G:C	G	C	AC=3250;AN=6020	rs12173787	0.460091	0.539909	0.996929	4.22975e-14	-0.0856282	rs12173787	30940143	Chronic_obstructive_pulmonary_disease_or_resting_heart_rate_(pleiotropy)	6	33767694
Cis-eQTL	NFKBIE	-	2	protein_coding	ENSG00000146232.10	6	44232074	6:44232074:A:G	A	G	AC=2131;AN=5234	rs730775	0.593878	0.406122	0.923053	6.8181e-11	-0.145325	rs730775	27863252	Monocyte_count	6	44264337
Cis-eQTL	PLIN3	-	1	protein_coding	ENSG00000105355.4	19	5200653	19:5200653:C:T	C	T	AC=106;AN=5998	rs78166464	0.982096	0.0179036	0.935899	7.04335e-10	-0.938798	rs78166464	31095341	Toxicity_response_to_radiotherapy_in_prostate_cancer_(decreased_urine_stream)_(time_to_event)	19	5200642
Cis-eQTL	ZNF493	+	1	protein_coding	ENSG00000196268.7	19	21754767	19:21754767:T:C	T	C	AC=1960;AN=6032	rs6511268	0.676756	0.323244	0.997498	2.72182e-243	-0.216058	rs6511268	32888493	Mean_corpuscular_volume	19	21571965
Cis-eQTL	OLFML2A	+	2	protein_coding	ENSG00000185585.15	9	127562788	9:127562788:G:A	G	A	AC=4161;AN=6058	rs750691	0.313669	0.686331	1	1.13949e-09	-0.0109507	rs750691	30595370	Height	9	124800509
Cis-eQTL	CASP8	+	1	protein_coding	ENSG00000064012.17	2	202153078	2:202153078:T:G	T	G	AC=3706;AN=6058	rs1035142	0.388298	0.611702	1	0	3.30473	rs1035142	27863252	Neutrophil_percentage_of_white_cells	2	201288355
Cis-eQTL	CASP8	+	1	protein_coding	ENSG00000064012.17	2	201675531	2:201675531:C:CG	C	CG	AC=949;AN=6026	rs3834130	0.842353	0.157647	0.995459	6.25151e-05	-0.271186	rs3834130	32887889	Cancer_(pleiotropy)	2	200810809
Cis-eQTL	CCDC57	-	1	protein_coding	ENSG00000176155.14	17	80185188	17:80185188:C:T	C	T	AC=4102;AN=5932	rs11077983	0.308034	0.691966	0.984862	2.00602e-30	-0.0827933	rs11077983	27082954	Peripheral_arterial_disease_(traffic-related_air_pollution_interaction)	17	82227312
Cis-eQTL	CD96	+	2	protein_coding	ENSG00000153283.8	3	111416310	3:111416310:A:G	A	G	AC=4089;AN=5546	rs1355767	0.262592	0.737408	0.950812	5.84103e-22	-0.307508	rs1355767	25987507	Cannabis_use_(initiation)	3	111697463
Cis-eQTL	ANKRD54	-	2	protein_coding	ENSG00000100124.8	22	38303155	22:38303155:C:T	C	T	AC=1654;AN=5736	rs5750508	0.711781	0.288219	0.969028	2.00989e-12	0.0771126	rs5750508	30595370	Body_mass_index	22	37907148
Cis-eQTL	LINC00909	-	2	lincRNA	ENSG00000264247.1	18	72261144	18:72261144:T:A	T	A	AC=5152;AN=5988	rs4891566	0.13955	0.86045	0.987502	2.16571e-08	-0.136741	rs4891566	32450446	Total_PHF-tau_(SNP_x_SNP_interaction)	18_x_3	74593908_x_129988150
Cis-eQTL	TMEM71	-	1	protein_coding	ENSG00000165071.10	8	133769625	8:133769625:T:C	T	C	AC=1927;AN=6008	rs11778229	0.679721	0.320279	0.995019	3.0208e-08	-0.654327	rs11778229	30595370	Height	8	132757379
Cis-eQTL	ZNF415	-	2	protein_coding	ENSG00000170954.7	19	53454789	19:53454789:A:T	A	T	AC=1996;AN=6058	rs12459008	0.670696	0.329304	1	1.69434e-06	0.024963	rs12459008	25574825	Psoriasis	19	52951536
Cis-eQTL	U91328.20	+	2	lincRNA	ENSG00000272065.1	6	26021872	6:26021872:C:T	C	T	AC=391;AN=5994	rs41266779	0.934506	0.0654936	0.981222	1.86087e-13	0.384838	rs41266779	30698716	HDL_cholesterol_levels_in_current_drinkers	6	26021644
Cis-eQTL	CYB5R1	-	2	protein_coding	ENSG00000159348.8	1	202992954	1:202992954:T:C	T	C	AC=495;AN=6002	rs1046529	0.918268	0.0817323	0.983296	2.8169e-10	-0.300145	rs1046529	32450446	Total_PHF-tau_(SNP_x_SNP_interaction)	2_x_1	117603260_x_203023826
Cis-eQTL	ZNF12	-	1	protein_coding	ENSG00000164631.14	7	6718674	7:6718674:T:C	T	C	AC=1825;AN=5844	rs1830074	0.687646	0.312354	0.981865	1.90926e-08	-0.0758638	rs1830074	25673413	Body_mass_index	7	6679043
Cis-eQTL	SLA	-	1	protein_coding	ENSG00000155926.9	8	133824204	8:133824204:A:G	A	G	AC=64;AN=5668	rs78211770	0.988452	0.0115477	0.690902	6.15151e-08	1.51507	rs78211770	31752434	Body_fat_percentage	8	132811959
Cis-eQTL	RNF216	-	2	protein_coding	ENSG00000011275.14	7	6504240	7:6504240:T:C	T	C	AC=2719;AN=5588	rs73057397	0.514336	0.485664	0.957924	0.000143862	0.077645	rs73057397	30595370	Height	7	6464609
Cis-eQTL	RP11-223C24.1	+	2	lincRNA	ENSG00000249806.1	4	143612741	4:143612741:A:T	A	T	AC=633;AN=5998	rs10006418	0.894694	0.105306	0.988521	1.10506e-07	0.147924	rs10006418	27903959	Core_binding_factor_acute_myeloid_leukemia	4;4;4;4;4;4;4;4;4;4;4;4;4	142697600;142631880;142658600;142688877;142691588;142630330;142693109;142684165;142657860;142617026;142661771;142671933;142647905
Cis-eQTL	KCTD21	-	2	protein_coding	ENSG00000188997.3	11	78134158	11:78134158:C:CTTAAAAA	C	CTTAAAAA	AC=1259;AN=5892	rs531971847	0.78704	0.21296	0.983362	6.67274e-16	-0.113262	rs531971847	31562340	Height	11	78423113
Cis-eQTL	ETS2	+	2	protein_coding	ENSG00000157557.7	21	40123740	21:40123740:G:A	G	A	AC=1102;AN=4636	rs11702843	0.763069	0.236931	0.854161	1.92094e-20	-0.370615	rs11702843	30239722	Body_mass_index	21	38751816
Cis-eQTL	ETS2	+	2	protein_coding	ENSG00000157557.7	21	40467643	21:40467643:T:C	T	C	AC=1503;AN=5650	rs2836884	0.734542	0.265458	0.956138	7.4685e-12	-0.276685	rs2836884	27863252	Granulocyte_percentage_of_myeloid_white_cells	21	39095717
Cis-eQTL	JAM3	+	1	protein_coding	ENSG00000166086.8	11	133797581	11:133797581:A:T	A	T	AC=2351;AN=5830	rs167915	0.596753	0.403247	0.980456	6.87077e-05	-0.0354651	rs167915	30595370	Neuroticism	11	133927686
Cis-eQTL	PARVG	+	2	protein_coding	ENSG00000138964.12	22	44422638	22:44422638:T:C	T	C	AC=765;AN=4926	rs11914048	0.844964	0.155036	0.84774	2.10172e-09	-0.265009	rs11914048	32888493	Monocyte_count	22	44026758
Cis-eQTL	IL17RA	+	1	protein_coding	ENSG00000177663.9	22	17586583	22:17586583:C:G	C	G	AC=2512;AN=5090	rs2241047	0.506144	0.493856	0.916486	5.81128e-12	0.90374	rs2241047	28240269	Blood_protein_levels	22	17105693
Cis-eQTL	ERBB3	+	2	protein_coding	ENSG00000065361.10	12	56470625	12:56470625:C:T	C	T	AC=3611;AN=6058	rs11171739	0.403772	0.596228	1	2.57423e-13	0.0168971	rs11171739	30572963	Autoimmune_traits_(pleiotropy)	12	56076841
Cis-eQTL	UNC119B	+	2	protein_coding	ENSG00000175970.7	12	121369960	12:121369960:T:G	T	G	AC=469;AN=6042	rs11065341	0.922592	0.0774079	0.99514	4.22945e-06	-0.163312	rs11065341	27903959	Core_binding_factor_acute_myeloid_leukemia	12;12;12;12;12;12;12	120926521;120925921;120926389;120939853;120932157;120937874;120933430
Cis-eQTL	ARG1	+	2	protein_coding	ENSG00000118520.9	6	131898208	6:131898208:T:C	T	C	AC=1066;AN=5842	rs2246012	0.818182	0.181818	0.969491	4.07694e-160	-1.55124	rs2246012	30054458	Type_2_diabetes	6	131577068
Cis-eQTL	PCSK6	-	1	protein_coding	ENSG00000140479.12	15	101992998	15:101992998:C:A	C	A	AC=1629;AN=6058	rs11639051	0.732108	0.267892	1	4.26942e-10	0.040072	rs11639051	31679650	Cytokine_levels	15	101452793
Cis-eQTL	ATP1B1	+	2	protein_coding	ENSG00000143153.8	1	169099483	1:169099483:A:G	A	G	AC=685;AN=6058	rs10919071	0.887331	0.112669	1	1.47704e-08	0.144327	rs10919071	31217584	QT_interval	1	169130245
Cis-eQTL	SERPINB9	-	2	protein_coding	ENSG00000170542.5	6	2864295	6:2864295:T:C	T	C	AC=1526;AN=5822	rs380779	0.738095	0.261905	0.976706	6.76116e-23	1.39945	rs380779	27903959	Core_binding_factor_acute_myeloid_leukemia	6;6;6	2855958;2864061;2843378
Cis-eQTL	SPATC1	+	2	protein_coding	ENSG00000186583.7	8	145066853	8:145066853:C:T	C	T	AC=2397;AN=6046	rs56261297	0.603844	0.396156	0.998466	2.24206e-83	-0.064136	rs56261297	29403010	Mean_corpuscular_volume	8	143992685
Cis-eQTL	CCR1	-	2	protein_coding	ENSG00000163823.3	3	46250652	3:46250652:C:T	C	T	AC=4232;AN=5792	rs3181077	0.26879	0.73121	0.974934	3.80322e-115	-10.0836	rs3181077	27863252	Basophil_percentage_of_white_cells	3	46209161
Cis-eQTL	CCR1	-	2	protein_coding	ENSG00000163823.3	3	46205686	3:46205686:C:T	C	T	AC=3772;AN=6058	rs7616215	0.376854	0.623146	1	2.13983e-06	-15.2007	rs7616215	22057235	Celiac_disease	3	46164194
Cis-eQTL	PRKCE	+	1	protein_coding	ENSG00000171132.9	2	45881297	2:45881297:G:A	G	A	AC=1515;AN=5776	rs665783	0.739175	0.260825	0.968383	3.70462e-19	0.0482341	rs665783	30048462	Heel_bone_mineral_density	2	45654158
Cis-eQTL	POLR2J3	-	2	protein_coding	ENSG00000168255.14	7	102524835	7:102524835:T:C	T	C	AC=137;AN=5972	rs76187115	0.976775	0.0232254	0.92685	0.000207797	-0.0473494	rs76187115	30696823	Chronotype	7	102884388
Cis-eQTL	KLHL7-AS1	-	2	lincRNA	ENSG00000230658.1	7	23109316	7:23109316:G:A	G	A	AC=284;AN=5846	rs112330055	0.951252	0.0487479	0.926485	0.000192163	0.0130069	rs112330055	30595370	Height	7	23069697
Cis-eQTL	SNX33	+	2	protein_coding	ENSG00000173548.8	15	75449743	15:75449743:T:C	T	C	AC=1069;AN=4006	rs4886671	0.732729	0.267271	0.81711	0.000358595	0.0184712	rs4886671	27989323	Interleukin-12p70_levels	15	75157402
Cis-eQTL	PRDM4	-	1	protein_coding	ENSG00000110851.7	12	108163424	12:108163424:T:A	T	A	AC=4077;AN=5790	rs10778576	0.297639	0.702361	0.958167	5.19055e-08	-0.114897	rs10778576	30595370	Balding_type_1	12	107769647
Cis-eQTL	UCK2	+	2	protein_coding	ENSG00000143179.8	1	165599460	1:165599460:G:A	G	A	AC=2829;AN=5986	rs10737515	0.528068	0.471932	0.992601	1.86138e-11	-0.0349867	rs10737515	30595370	Height	1	165630223
Cis-eQTL	TRPM6	-	2	protein_coding	ENSG00000119121.17	9	77482795	9:77482795:C:T	C	T	AC=1364;AN=5878	rs35878400	0.767442	0.232558	0.98023	7.96285e-30	0.179046	rs35878400	31370031	Annualised_percent_change_of_cerebrospinal_fluid_AB1-42_levels	9	74867879
Cis-eQTL	TRPM6	-	2	protein_coding	ENSG00000119121.17	9	77425457	9:77425457:T:A	T	A	AC=1906;AN=6042	rs10869444	0.684551	0.315449	0.997438	5.39735e-11	0.129442	rs10869444	27903959	Core_binding_factor_acute_myeloid_leukemia	9;9;9;9;9;9;9;9;9;9	74809334;74813120;74805310;74828508;74827454;74810541;74816448;74812257;74808814;74839224
Cis-eQTL	SLC7A8	-	1	protein_coding	ENSG00000092068.14	14	23589349	14:23589349:A:G	A	G	AC=2915;AN=5676	rs2239630	0.487272	0.512728	0.965642	1.02107e-19	-0.0862334	rs2239630	27863252	Neutrophil_percentage_of_granulocytes	14	23120140
Cis-eQTL	RP11-817O13.8	+	2	lincRNA	ENSG00000260274.1	15	75742095	15:75742095:A:C	A	C	AC=1301;AN=6026	rs8038760	0.783468	0.216532	0.996154	1.30594e-165	0.603359	rs8038760	32499647	Type_2_diabetes	15	75449754
Cis-eQTL	LPAR5	-	2	protein_coding	ENSG00000184574.5	12	6744864	12:6744864:G:C	G	C	AC=2959;AN=4968	rs4764623	0.403937	0.596063	0.909493	8.5205e-20	0.224235	rs4764623	30595370	Lung_function_(FVC)	12	6635698
Cis-eQTL	CACNA2D2	-	2	protein_coding	ENSG00000007402.7	3	51441307	3:51441307:G:A	G	A	AC=503;AN=5022	rs73078636	0.899961	0.100039	0.850405	4.84127e-05	0.0998015	rs73078636	30595370	Respiratory_diseases	3	51403873
Cis-eQTL	ATP11A	+	2	protein_coding	ENSG00000068650.14	13	113534984	13:113534984:C:G	C	G	AC=1319;AN=6044	rs9577395	0.78126	0.21874	0.997765	7.84e-51	-0.361839	rs9577395	31710517	Idiopathic_pulmonary_fibrosis	13	112880670
Cis-eQTL	ATP11A	+	2	protein_coding	ENSG00000068650.14	13	113369975	13:113369975:T:G	T	G	AC=443;AN=5900	rs35745507	0.92495	0.0750497	0.953171	0.000131423	0.132821	rs35745507	32888493	Platelet_count	13	112715661
Cis-eQTL	C11orf89	-	2	protein_coding	ENSG00000184682.5	11	1874221	11:1874221:C:T	C	T	AC=2240;AN=5944	rs907612	0.623481	0.376519	0.98806	6.14731e-43	1.13428	rs907612	27863252	Granulocyte_percentage_of_myeloid_white_cells	11	1852991
Cis-eQTL	SIAH2	-	1	protein_coding	ENSG00000181788.3	3	150447679	3:150447679:G:A	G	A	AC=5743;AN=5854	rs524772	0.0193527	0.980647	0.862616	6.053e-11	1.03165	rs524772	30595370	Red_cell_distribution_width	3	150729892
Cis-eQTL	B3GNT3	+	2	protein_coding	ENSG00000179913.6	19	17905907	19:17905907:G:A	G	A	AC=1038;AN=4154	rs34262244	0.75	0.25	0.818614	2.69362e-25	-0.056187	rs34262244	31666285	Serum_cancer_antigen_19.9_levels	19	17795098
Cis-eQTL	STK32B	+	2	protein_coding	ENSG00000152953.8	4	5052063	4:5052063:T:C	T	C	AC=652;AN=5306	rs62291616	0.876473	0.123527	0.886844	1.9375e-10	0.0163668	rs62291616	30072576	Blood_protein_levels	4	5050336
Cis-eQTL	APH1B	+	1	protein_coding	ENSG00000138613.9	15	63569902	15:63569902:C:T	C	T	AC=435;AN=4760	rs117618017	0.908142	0.0918576	0.788525	7.60463e-135	0.591113	rs117618017	30617256	Family_history_of_Alzheimers_disease	15	63277703
Cis-eQTL	RBM6	+	1	protein_coding	ENSG00000004534.10	3	50481035	3:50481035:G:T	G	T	AC=1463;AN=5832	rs11917269	0.749916	0.250084	0.972699	0.000235791	0.23871	rs11917269	31043756	Bipolar_I_disorder	3	50443604
Cis-eQTL	JUN	-	2	protein_coding	ENSG00000177606.5	1	60140247	1:60140247:G:A	G	A	AC=378;AN=5466	rs7516441	0.93138	0.0686204	0.851643	4.85495e-05	-0.119828	rs7516441	32888493	Monocyte_count	1	59674575
Cis-eQTL	MTX1	+	2	protein_coding	ENSG00000173171.10	1	155197268	1:155197268:T:C	T	C	AC=3123;AN=5958	rs2974929	0.475746	0.524254	0.991731	7.68132e-43	0.177024	rs2974929	29403010	Blood_urea_nitrogen_levels	1	155227477
Cis-eQTL	PPP4C	+	2	protein_coding	ENSG00000149923.9	16	30082508	16:30082508:G:T	G	T	AC=2724;AN=5892	rs7201518	0.538793	0.461207	0.987972	3.22885e-16	-0.32884	rs7201518	30595370	Eosinophil_counts	16	30071187
Cis-eQTL	FAAH	+	2	protein_coding	ENSG00000117480.11	1	46780285	1:46780285:C:T	C	T	AC=1956;AN=6050	rs112869704	0.676727	0.323273	0.998342	6.62126e-77	-4.42329	rs112869704	30595370	Age_at_menopause	1	46314613
Cis-eQTL	PTPLAD1	+	1	protein_coding	ENSG00000074696.8	15	65830518	15:65830518:C:T	C	T	AC=4654;AN=5956	rs2456015	0.217869	0.782131	0.984563	1.46231e-41	-0.194451	rs2456015	27863252	Mean_corpuscular_hemoglobin_concentration	15	65538180
Cis-eQTL	L3MBTL1	+	2	protein_coding	ENSG00000185513.10	20	42160157	20:42160157:T:C	T	C	AC=5739;AN=5864	rs6103366	0.0208125	0.979187	0.846368	3.01778e-05	0.038838	rs6103366	29844566	General_cognitive_ability	20	43531517
Cis-eQTL	CEBPE	-	2	protein_coding	ENSG00000092067.5	14	23587838	14:23587838:G:T	G	T	AC=83;AN=6058	rs141903485	0.986138	0.013862	1	3.17124e-05	-0.470222	rs141903485	27863252	Monocyte_percentage_of_white_cells	14	23118629
Cis-eQTL	AGFG2	+	2	protein_coding	ENSG00000106351.8	7	100214015	7:100214015:A:G	A	G	AC=1561;AN=6058	rs7786877	0.742747	0.257253	1	4.5594e-06	0.0489941	rs7786877	19862010	Mean_corpuscular_volume	7	100616392
Cis-eQTL	SLC40A1	-	2	protein_coding	ENSG00000138449.6	2	190451801	2:190451801:T:C	T	C	AC=1633;AN=6034	rs17198990	0.728317	0.271683	0.997467	2.51418e-18	0.910244	rs17198990	32888493	Hematocrit	2	189587075
Cis-eQTL	RP11-512M8.5	-	2	protein_coding	ENSG00000256861.1	12	122675576	12:122675576:C:T	C	T	AC=1913;AN=5602	rs12810587	0.658014	0.341986	0.960612	0.000273089	0.15148	rs12810587	28552196	Height	12	122191029
Cis-eQTL	RP11-554I8.1	+	2	lincRNA	ENSG00000225948.2	10	6626214	10:6626214:G:A	G	A	AC=778;AN=5026	rs41284471	0.845303	0.154697	0.871831	2.36084e-28	0.304074	rs41284471	31669095	Atopic_asthma	10	6584252
Cis-eQTL	XXbac-BPG181M17.5	-	2	protein_coding	ENSG00000248993.1	6	32579277	6:32579277:C:T	C	T	AC=2412;AN=4232	rs9271215	0.429727	0.570273	0.847628	2.9818e-06	0.634444	rs9271215	31488892	Gynecologic_disease_(multivariate_analysis)	6	32611500
Cis-eQTL	BTBD2	-	2	protein_coding	ENSG00000133243.4	19	2010570	19:2010570:G:A	G	A	AC=261;AN=4280	rs12984886	0.939663	0.060337	0.670629	5.70543e-16	0.3903	rs12984886	32888493	Mean_platelet_volume	19	2010571
Cis-eQTL	RHOF	-	2	protein_coding	ENSG00000139725.3	12	122216910	12:122216910:A:G	A	G	AC=563;AN=5406	rs11553699	0.896825	0.103175	0.879166	1.99659e-07	-0.167727	rs11553699	28031487	Mean_platelet_volume	12	121779004
Cis-eQTL	RASGRP4	-	2	protein_coding	ENSG00000171777.11	19	38899999	19:38899999:G:A	G	A	AC=237;AN=5824	rs4802399	0.958948	0.0410523	0.905842	1.22508e-08	1.1076	rs4802399	27863252	Neutrophil_percentage_of_granulocytes	19	38409359
Cis-eQTL	SLC25A44	+	2	protein_coding	ENSG00000160785.9	1	156171486	1:156171486:C:T	C	T	AC=69;AN=5916	rs76102184	0.98828	0.01172	0.841123	3.26779e-09	-0.493176	rs76102184	31900758	C-reactive_protein_levels	1	156201695
Cis-eQTL	SLC25A44	+	2	protein_coding	ENSG00000160785.9	1	155459155	1:155459155:C:T	C	T	AC=488;AN=4222	rs61812092	0.884829	0.115171	0.772795	8.28468e-05	-0.111194	rs61812092	31669095	Body_mass_index	1	155489364
Cis-eQTL	PHOSPHO1	-	1	protein_coding	ENSG00000173868.7	17	47461433	17:47461433:G:A	G	A	AC=2388;AN=5704	rs17637472	0.58222	0.41778	0.966404	2.24996e-09	-2.3208	rs17637472	32888493	Monocyte_count	17	49384071
Cis-eQTL	PHOSPHO1	-	1	protein_coding	ENSG00000173868.7	17	47450775	17:47450775:G:A	G	A	AC=2774;AN=5888	rs28394864	0.529363	0.470637	0.983945	6.90148e-05	2.50808	rs28394864	30664634	Body_fat_distribution_(arm_fat_ratio)	17	49373413
Cis-eQTL	HSPA6	+	2	protein_coding	ENSG00000173110.6	1	161567067	1:161567067:T:A	T	A	AC=2600;AN=3774	rs61801824	0.311492	0.688508	0.794775	3.88623e-11	-0.976991	rs61801824	29875488	Blood_protein_levels	1	161597277
Cis-eQTL	RGP1	+	2	protein_coding	ENSG00000107185.8	9	35749014	9:35749014:G:A	G	A	AC=2664;AN=5986	rs1570247	0.556099	0.443901	0.994328	4.83339e-297	-0.442672	rs1570247	32888493	Red_cell_distribution_width	9	35749017
Cis-eQTL	CCR4	+	2	protein_coding	ENSG00000183813.6	3	33046480	3:33046480:C:T	C	T	AC=1894;AN=5732	rs7646283	0.669336	0.330664	0.968938	1.63721e-07	-0.342431	rs7646283	31361310	Hay_fever_and/or_eczema	3	33004988
Cis-eQTL	TBC1D22B	+	2	protein_coding	ENSG00000065491.8	6	37254097	6:37254097:C:CT	C	CT	AC=3603;AN=5840	rs560242923	0.382314	0.617686	0.980733	6.85178e-07	0.0641599	rs560242923	27863252	Platelet_count	6	37286322
Cis-eQTL	CYC1	+	2	protein_coding	ENSG00000179091.4	8	145040856	8:145040856:G:T	G	T	AC=2043;AN=5922	rs11781667	0.655116	0.344884	0.98929	0.000138844	-0.0417411	rs11781667	32154731	Low_density_lipoprotein_cholesterol_levels	8	143966688
Cis-eQTL	LRRN2	-	2	protein_coding	ENSG00000170382.7	1	204572071	1:204572071:G:A	G	A	AC=3264;AN=6058	rs12143943	0.461638	0.538362	1	4.37251e-39	-0.231349	rs12143943	19734545	Cognitive_performance	1	204602943
Cis-eQTL	LRRN2	-	2	protein_coding	ENSG00000170382.7	1	204586812	1:204586812:C:T	C	T	AC=1291;AN=6058	rs3789045	0.787073	0.212927	0.999362	5.81842e-07	0.224198	rs3789045	27225129	Educational_attainment_(college_completion)	1	204617684
Cis-eQTL	LRRN2	-	2	protein_coding	ENSG00000170382.7	1	204589101	1:204589101:G:A	G	A	AC=1319;AN=6058	rs3789044	0.782076	0.217924	1	4.5225e-05	-0.181737	rs3789044	25201988	Educational_attainment	1	204619973
Cis-eQTL	HIST1H2BK	-	2	protein_coding	ENSG00000197903.6	6	27103580	6:27103580:A:G	A	G	AC=2237;AN=6042	rs2022272	0.628234	0.371766	0.998444	1.72932e-08	1.17667	rs2022272	32606422	Schizophrenia_(MTAG)	6	27135801
Cis-eQTL	STX4	+	1	protein_coding	ENSG00000103496.10	16	31048079	16:31048079:C:T	C	T	AC=2365;AN=6058	rs10871454	0.609123	0.390877	1	3.7306e-21	3.45858	rs10871454	18535201	Warfarin_maintenance_dose	16	31036758
Cis-eQTL	NTSR1	+	2	protein_coding	ENSG00000101188.4	20	61341472	20:61341472:G:A	G	A	AC=1440;AN=4234	rs3746778	0.660277	0.339723	0.844788	2.02769e-69	-0.23033	rs3746778	31900758	C-reactive_protein_levels	20	62710120
Cis-eQTL	SPTBN1	+	2	protein_coding	ENSG00000115306.11	2	54787592	2:54787592:C:G	C	G	AC=388;AN=5656	rs75475627	0.931606	0.0683938	0.903451	1.81055e-131	1.15361	rs75475627	32888493	Monocyte_count	2	54560455
Cis-eQTL	OLIG1	+	2	protein_coding	ENSG00000184221.8	21	34439889	21:34439889:C:T	C	T	AC=3714;AN=5230	rs928736	0.291106	0.708894	0.925519	1.25873e-28	-0.857944	rs928736	27863252	Neutrophil_percentage_of_granulocytes	21	33067583
Cis-eQTL	BATF2	-	1	protein_coding	ENSG00000168062.5	11	64659837	11:64659837:T:C	T	C	AC=154;AN=6038	rs7102350	0.974774	0.0252264	0.980328	3.84636e-07	-0.181546	rs7102350	30019117	Adolescent_idiopathic_scoliosis	11	64892365
Cis-eQTL	NT5M	+	2	protein_coding	ENSG00000205309.9	17	17142896	17:17142896:A:G	A	G	AC=1046;AN=6058	rs12600635	0.827369	0.172631	1	0.000129891	-7.23531	rs12600635	23382691	IgG_glycosylation	17	17239582
Cis-eQTL	ZNF224	+	2	protein_coding	ENSG00000267680.1	19	45388500	19:45388500:A:G	A	G	AC=1265;AN=5776	rs283811	0.782454	0.217546	0.967134	0.000107986	-0.0481579	rs283811	28183528	Alzheimers_disease	19	44885243
Cis-eQTL	SAP30L	+	2	protein_coding	ENSG00000164576.7	5	153829658	5:153829658:G:C	G	C	AC=3592;AN=5312	rs6580082	0.325175	0.674825	0.936401	6.36348e-20	-0.150368	rs6580082	28030426	Angiotensin-converting_enzyme_inhibitor_intolerance	5	154450098
Cis-eQTL	SAP30L	+	2	protein_coding	ENSG00000164576.7	5	153837106	5:153837106:C:T	C	T	AC=99;AN=5964	rs148763909	0.983306	0.0166939	0.895754	0.000219266	-0.180125	rs148763909	23535033	Alzheimers_disease_(cognitive_decline)	5	154457546
Cis-eQTL	DHDDS	+	1	protein_coding	ENSG00000117682.12	1	26750983	1:26750983:A:G	A	G	AC=1315;AN=5946	rs6694351	0.779731	0.220269	0.985569	1.5131e-38	-0.128154	rs6694351	30595370	Lung_function_(FVC)	1	26424492
Cis-eQTL	DAP3	+	2	protein_coding	ENSG00000132676.11	1	155827546	1:155827546:T:C	T	C	AC=1836;AN=6058	rs7556519	0.696809	0.303191	0.999639	2.02809e-14	-0.142515	rs7556519	31497858	Neuritic_plaque	1	155857755
Cis-eQTL	AC007950.1	-	2	lincRNA	ENSG00000259268.1	15	63416481	15:63416481:A:G	A	G	AC=3638;AN=6058	rs11071733	0.399259	0.600741	0.999816	4.46189e-06	0.0258989	rs11071733	31959995	Urinary_metabolite_levels_in_chronic_kidney_disease	15	63124282
Cis-eQTL	MGA	+	1	protein_coding	ENSG00000174197.12	15	42077961	15:42077961:G:A	G	A	AC=4055;AN=6034	rs8035855	0.328262	0.671738	0.996689	3.75423e-23	0.069581	rs8035855	30220432	Urinary_albumin_excretion	15	41785763
Cis-eQTL	POU2F2	-	2	protein_coding	ENSG00000028277.16	19	42700947	19:42700947:T:C	T	C	AC=881;AN=5938	rs61088131	0.852235	0.147765	0.978294	7.34714e-05	0.102729	rs61088131	29892016	Prostate_cancer_(advanced)	19	42196795
Cis-eQTL	NT5C2	-	2	protein_coding	ENSG00000076685.14	10	104960464	10:104960464:C:T	C	T	AC=510;AN=6030	rs113278154	0.916073	0.0839274	0.99087	5.1757e-276	2.33553	rs113278154	32665545	Cortical_thickness_(MOSTest)	10	103200707
Cis-eQTL	NT5C2	-	2	protein_coding	ENSG00000076685.14	10	104640052	10:104640052:G:A	G	A	AC=2016;AN=6030	rs12244388	0.665479	0.334521	0.997658	5.46561e-21	-1.44185	rs12244388	31268507	Schizophrenia	10	102880295
Cis-eQTL	NCF2	-	2	protein_coding	ENSG00000116701.10	1	183532580	1:183532580:G:T	G	T	AC=301;AN=6058	rs17849502	0.950677	0.049323	1	1.79126e-16	4.67712	rs17849502	30573655	Systemic_seropositive_rheumatic_diseases_(Systemic_sclerosis_or_systemic_lupus_erythematosus_or_rheumatoid_arthritis_or_idiopathic_inflammatory_myopathies)	1	183563445
Cis-eQTL	ZNF852	-	2	protein_coding	ENSG00000178917.10	3	44041777	3:44041777:A:G	A	G	AC=3728;AN=5890	rs7637852	0.367252	0.632748	0.986658	3.64237e-05	0.0211299	rs7637852	32450446	Total_PHF-tau_(SNP_x_SNP_interaction)	3_x_7	44000285_x_31739531
Cis-eQTL	GPR35	+	2	protein_coding	ENSG00000178623.7	2	241574401	2:241574401:G:A	G	A	AC=3112;AN=5278	rs4676408	0.409226	0.590774	0.937361	1.32234e-30	-0.155061	rs4676408	28067908	Inflammatory_bowel_disease	2	240634984
Cis-eQTL	GNS	-	1	protein_coding	ENSG00000135677.6	12	64264837	12:64264837:G:A	G	A	AC=680;AN=6058	rs11175194	0.887492	0.112508	1	7.40994e-06	-0.411083	rs11175194	25134534	Epithelial_ovarian_cancer	12	63871057
Cis-eQTL	PRSS22	-	1	protein_coding	ENSG00000005001.5	16	2917327	16:2917327:C:T	C	T	AC=3128;AN=5750	rs9925432	0.455163	0.544837	0.971686	8.98493e-06	0.0115601	rs9925432	26053186	3-hydroxypropylmercapturic_acid_levels_in_smokers	16	2867326
Cis-eQTL	RP1-74M1.3	+	2	lincRNA	ENSG00000272796.1	1	23061958	1:23061958:A:C	A	C	AC=644;AN=5956	rs2043970	0.89082	0.10918	0.975635	2.77348e-18	-0.2938	rs2043970	30072576	Blood_protein_levels	1	22735465
Cis-eQTL	TYMP	-	1	protein_coding	ENSG00000025708.8	22	50964862	22:50964862:G:A	G	A	AC=3658;AN=6010	rs131804	0.39165	0.60835	0.996207	5.78506e-40	5.76716	rs131804	29403010	Mean_corpuscular_hemoglobin	22	50526433
Cis-eQTL	TYMP	-	1	protein_coding	ENSG00000025708.8	22	50964153	22:50964153:T:C	T	C	AC=4881;AN=6028	rs131805	0.190152	0.809848	0.996471	2.95185e-08	5.7629	rs131805	27863252	Granulocyte_percentage_of_myeloid_white_cells	22	50525724
Cis-eQTL	C6orf47	-	2	protein_coding	ENSG00000204439.3	6	31675765	6:31675765:G:A	G	A	AC=1347;AN=6058	rs2242653	0.777402	0.222598	1	1.64704e-09	0.0965387	rs2242653	28915241	Blood_protein_levels	6	31707988
Cis-eQTL	WNK1	+	1	protein_coding	ENSG00000060237.12	12	740009	12:740009:C:G	C	G	AC=855;AN=1870	rs34038797	0.543704	0.456296	0.634805	0.000170207	-0.153421	rs34038797	27863252	Plateletcrit	12	630843
Cis-eQTL	MTMR4	-	2	protein_coding	ENSG00000108389.5	17	56459063	17:56459063:G:A	G	A	AC=2008;AN=5990	rs8070135	0.665199	0.334801	0.994276	1.42077e-08	0.0877418	rs8070135	29844566	General_cognitive_ability	17	58381702
Cis-eQTL	CCL3L1	-	2	protein_coding	ENSG00000205021.9	17	34819136	17:34819136:A:C	A	C	AC=707;AN=4752	rs6607368	0.851396	0.148604	0.81524	9.79684e-42	-0.0527046	rs6607368	28369058	Blood_protein_levels_in_cardiovascular_risk	17	36463294
Cis-eQTL	MGAT3	+	2	protein_coding	ENSG00000128268.11	22	39845898	22:39845898:C:A	C	A	AC=4524;AN=5870	rs1005522	0.229465	0.770535	0.978826	4.21653e-166	-0.214116	rs1005522	29535710	IgG_glycosylation_patterns	22	39449893
Cis-eQTL	MGAT3	+	2	protein_coding	ENSG00000128268.11	22	39747671	22:39747671:T:A	T	A	AC=1897;AN=6050	rs909685	0.686088	0.313912	0.998954	0.000196572	-0.0256259	rs909685	30423114	Rheumatoid_arthritis	22	39351666
Cis-eQTL	STX7	-	2	protein_coding	ENSG00000079950.9	6	132820279	6:132820279:C:CCT	C	CCT	AC=2639;AN=5638	rs147324647	0.531369	0.468631	0.962384	3.08228e-12	-0.0764592	rs147324647	27863252	High_light_scatter_reticulocyte_percentage_of_red_cells	6	132499141
Cis-eQTL	TOX2	+	2	protein_coding	ENSG00000124191.13	20	42579051	20:42579051:T:C	T	C	AC=4400;AN=5860	rs4812772	0.250583	0.749417	0.975388	6.73505e-20	-0.0495082	rs4812772	31604244	Multiple_sclerosis	20	43950411
Cis-eQTL	MICAL1	-	1	protein_coding	ENSG00000135596.13	6	109625879	6:109625879:G:A	G	A	AC=2816;AN=6036	rs1546723	0.53494	0.46506	0.998553	1.06852e-06	0.250847	rs1546723	32888493	Mean_corpuscular_hemoglobin	6	109304676
Cis-eQTL	PSMB3	+	2	protein_coding	ENSG00000108294.4	17	36922196	17:36922196:A:G	A	G	AC=3238;AN=6058	rs1043515	0.465828	0.534172	1	8.6129e-240	-3.54222	rs1043515	31562340	Height	17	38765943
Cis-eQTL	LAIR2	+	2	protein_coding	ENSG00000167618.5	19	55014172	19:55014172:A:T	A	T	AC=342;AN=4572	rs73070113	0.926107	0.0738927	0.744614	1.4207e-28	-0.821782	rs73070113	31320639	Neurological_blood_protein_biomarker_levels	19	54502956
Cis-eQTL	HOMEZ	-	2	protein_coding	ENSG00000215271.6	14	23746269	14:23746269:C:G	C	G	AC=1212;AN=5568	rs1057119	0.783281	0.216719	0.942886	1.96582e-35	0.115268	rs1057119	31562340	Height	14	23277060
Cis-eQTL	CCSAP	-	2	protein_coding	ENSG00000154429.6	1	230347952	1:230347952:C:T	C	T	AC=567;AN=5960	rs4846935	0.904262	0.0957377	0.968533	3.41908e-05	-0.0863286	rs4846935	27903959	Core_binding_factor_acute_myeloid_leukemia	1;1;1;1;1;1;1;1;1;1;1;1;1;1;1;1;1;1;1	230245541;230212206;230213680;230224987;230266793;230256785;230250876;230254536;230253712;230224888;230219502;230219280;230248836;230236279;230225217;230229895;230249191;230249224;230251752
Cis-eQTL	BCL7B	-	2	protein_coding	ENSG00000106635.3	7	72991593	7:72991593:G:C	G	C	AC=1499;AN=5706	rs35348663	0.73803	0.26197	0.962683	1.3524e-05	-0.0942179	rs35348663	32066663	Meat-related_diet	7	73577263
Cis-eQTL	RP11-54O7.17	-	2	lincRNA	ENSG00000272512.1	1	935222	1:935222:C:A	C	A	AC=3109;AN=5508	rs2298214	0.434752	0.565248	0.958092	1.77965e-06	-0.754428	rs2298214	32203549	HDL_cholesterol_levels	1	999842
Cis-eQTL	RP11-110I1.14	-	2	lincRNA	ENSG00000271751.1	11	118913993	11:118913993:C:T	C	T	AC=2185;AN=5602	rs1003081	0.610317	0.389683	0.961278	2.56805e-10	-0.151264	rs1003081	30239722	Body_mass_index	11	119043282
Cis-eQTL	HLA-DPA1	-	2	protein_coding	ENSG00000231389.3	6	32972404	6:32972404:T:C	T	C	AC=122;AN=6058	rs3128935	0.979529	0.0204707	1	5.52461e-06	-2.58509	rs3128935	24024966	Periodontitis_(CDC/AAP)	6	33004627
Cis-eQTL	EDN3	+	2	protein_coding	ENSG00000124205.11	20	57824309	20:57824309:A:G	A	G	AC=3355;AN=5984	rs259964	0.440131	0.559869	0.994415	6.18716e-116	0.0715358	rs259964	26974007	Chronic_inflammatory_diseases_(ankylosing_spondylitis,_Crohns_disease,_psoriasis,_primary_sclerosing_cholangitis,_ulcerative_colitis)_(pleiotropy)	20	59249254
Cis-eQTL	HSD17B11	-	2	protein_coding	ENSG00000198189.6	4	88300528	4:88300528:C:T	C	T	AC=737;AN=6030	rs112399155	0.877915	0.122085	0.995185	2.88871e-76	3.40247	rs112399155	28181694	Pediatric_bone_mineral_content_(radius)	4	87379376
Cis-eQTL	HSD17B11	-	2	protein_coding	ENSG00000198189.6	4	88230492	4:88230492:C:T	C	T	AC=2137;AN=5754	rs6531971	0.62844	0.37156	0.974863	3.4747e-10	-1.78541	rs6531971	30595370	Height	4	87309340
Cis-eQTL	KB-226F1.2	+	2	lincRNA	ENSG00000272787.1	22	24874523	22:24874523:A:T	A	T	AC=168;AN=6058	rs62234058	0.972598	0.0274017	0.998426	1.60417e-07	-0.227877	rs62234058	31217584	Coffee_consumption_(cups_per_day)	22	24478555
Cis-eQTL	U2AF1L4	-	2	protein_coding	ENSG00000161265.10	19	36249521	19:36249521:G:A	G	A	AC=2312;AN=6058	rs231237	0.6196	0.3804	1	5.0071e-109	-0.508668	rs231237	31666681	White_matter_microstructure_(fractional_anisotropy)	19	35758620
Cis-eQTL	U2AF1L4	-	2	protein_coding	ENSG00000161265.10	19	36237245	19:36237245:C:G	C	G	AC=2038;AN=5954	rs2293688	0.658629	0.341371	0.991944	3.57794e-16	0.213117	rs2293688	30038396	Highest_math_class_taken_(MTAG)	19	35746344
Cis-eQTL	KCTD11	+	2	protein_coding	ENSG00000213859.3	17	7240391	17:7240391:C:T	C	T	AC=925;AN=5224	rs61759532	0.82243	0.17757	0.900511	4.23172e-138	0.389243	rs61759532	30595370	Hypothyroidism	17	7337072
Cis-eQTL	MCL1	-	2	protein_coding	ENSG00000143384.8	1	150595537	1:150595537:G:T	G	T	AC=1215;AN=5956	rs11204682	0.79629	0.20371	0.988102	5.50302e-128	-11.3725	rs11204682	27863252	Neutrophil_percentage_of_granulocytes	1	150623061
Cis-eQTL	MCL1	-	2	protein_coding	ENSG00000143384.8	1	150531360	1:150531360:G:A	G	A	AC=64;AN=5992	rs12097596	0.989403	0.0105967	0.861194	1.04137e-05	6.8868	rs12097596	32888493	Mean_corpuscular_volume	1	150558884
Cis-eQTL	SLC41A1	-	2	protein_coding	ENSG00000133065.6	1	205767885	1:205767885:G:A	G	A	AC=2644;AN=5998	rs708727	0.559896	0.440104	0.995583	1.52207e-36	0.162389	rs708727	27863252	Monocyte_count	1	205798757
Cis-eQTL	NPLOC4	-	1	protein_coding	ENSG00000182446.9	17	79525660	17:79525660:A:G	A	G	AC=626;AN=4698	rs3208787	0.866681	0.133319	0.797827	7.47774e-12	0.172558	rs3208787	30595370	Red_cell_distribution_width	17	81558634
Cis-eQTL	NPLOC4	-	1	protein_coding	ENSG00000182446.9	17	79538841	17:79538841:A:T	A	T	AC=2760;AN=5692	rs9911460	0.513898	0.486102	0.971271	3.70915e-06	-0.0821725	rs9911460	32352494	Spherical_equivalent	17	81571815
Cis-eQTL	PPP1R18	-	2	protein_coding	ENSG00000146112.7	6	30798324	6:30798324:C:G	C	G	AC=5102;AN=5690	rs3130646	0.103123	0.896877	0.925356	4.07328e-08	0.95746	rs3130646	28199695	Itch_intensity_from_mosquito_bite_adjusted_by_bite_size	6	30830547
Cis-eQTL	FLJ27365	+	2	protein_coding	ENSG00000197182.8	22	46500973	22:46500973:T:C	T	C	AC=2158;AN=5878	rs9626905	0.632857	0.367143	0.97779	3.89838e-45	-0.0686833	rs9626905	30643251	Smoking_initiation_(ever_regular_vs_never_regular)_(MTAG)	22	46105093
Cis-eQTL	ZNF84	+	1	protein_coding	ENSG00000198040.6	12	133730500	12:133730500:C:T	C	T	AC=3459;AN=6020	rs7970687	0.424586	0.575414	0.996003	5.29978e-05	0.0591775	rs7970687	32541925	Type_2_diabetes	12	133153914
Cis-eQTL	HIST2H2BE	-	2	protein_coding	ENSG00000184678.8	1	149815740	1:149815740:T:C	T	C	AC=123;AN=5900	rs72708144	0.979146	0.020854	0.880759	1.25761e-23	-3.10432	rs72708144	30595370	Age_at_menopause	1	149844173
Cis-eQTL	FARS2	+	2	protein_coding	ENSG00000145982.7	6	5260694	6:5260694:C:T	C	T	AC=378;AN=5348	rs111557465	0.929796	0.0702042	0.847327	2.72932e-05	-0.0836701	rs111557465	32888493	Red_cell_distribution_width	6	5260461
Cis-eQTL	METTL10	-	2	protein_coding	ENSG00000203791.9	10	126425537	10:126425537:G:C	G	C	AC=734;AN=5960	rs11245346	0.876885	0.123115	0.984491	7.2102e-09	-0.0663991	rs11245346	32888493	Mean_platelet_volume	10	124736968
Cis-eQTL	FBXW11	-	2	protein_coding	ENSG00000072803.13	5	170756362	5:170756362:A:G	A	G	AC=253;AN=5634	rs187107949	0.955586	0.0444136	0.861674	0.000205267	-0.099531	rs187107949	29924316	Familial_squamous_cell_lung_carcinoma	5	171329358
Cis-eQTL	CATSPER1	-	2	protein_coding	ENSG00000175294.5	11	65705432	11:65705432:C:T	C	T	AC=3373;AN=6054	rs531612	0.443548	0.556452	0.999423	2.2206e-09	0.0438701	rs531612	31604244	Multiple_sclerosis	11	65937961
Cis-eQTL	ARHGAP22	-	1	protein_coding	ENSG00000128805.10	10	49699957	10:49699957:C:T	C	T	AC=2235;AN=6058	rs4838605	0.629755	0.370245	1	6.58598e-06	-0.0105484	rs4838605	21310492	Diabetic_retinopathy	10	48491914
Cis-eQTL	CDCA7L	-	1	protein_coding	ENSG00000164649.15	7	21885023	7:21885023:G:C	G	C	AC=4142;AN=5732	rs2189024	0.27738	0.72262	0.962086	3.16005e-14	0.148886	rs2189024	31969693	Trauma_exposure_in_major_depressive_disorder-negative_individuals	7	21845405
Cis-eQTL	ATP2A2	+	1	protein_coding	ENSG00000174437.12	12	110597304	12:110597304:C:T	C	T	AC=853;AN=6058	rs12313068	0.859078	0.140922	0.99945	2.2521e-08	-0.0767431	rs12313068	29326435	Intelligence_(MTAG)	12	110159499
Cis-eQTL	CREB3L2	-	1	protein_coding	ENSG00000182158.10	7	137590864	7:137590864:T:C	T	C	AC=3519;AN=5912	rs273966	0.403999	0.596001	0.987351	3.82141e-10	-0.0886042	rs273966	31562340	Height	7	137906118
Cis-eQTL	RABEP1	+	1	protein_coding	ENSG00000029725.12	17	5138980	17:5138980:G:A	G	A	AC=889;AN=5968	rs113260531	0.850802	0.149198	0.986122	1.905e-09	0.210883	rs113260531	30617256	Alzheimers_disease_(late_onset)	17	5235685
Cis-eQTL	RBM47	-	2	protein_coding	ENSG00000163694.10	4	40428010	4:40428010:T:C	T	C	AC=4665;AN=6058	rs278981	0.23098	0.76902	1	2.08995e-17	-0.270752	rs278981	32888493	Monocyte_count	4	40425993
Cis-eQTL	DOK6	+	2	protein_coding	ENSG00000206052.6	18	67538824	18:67538824:A:G	A	G	AC=2841;AN=6058	rs1788103	0.530625	0.469375	1	1.55871e-43	0.0378912	rs1788103	32888493	Eosinophil_counts	18	69871588
Cis-eQTL	DOK6	+	2	protein_coding	ENSG00000206052.6	18	67531797	18:67531797:A:G	A	G	AC=2165;AN=6036	rs763362	0.641793	0.358207	0.997678	2.50843e-11	0.0189284	rs763362	32888493	Neutrophil_count	18	69864561
Cis-eQTL	KAT5	+	2	protein_coding	ENSG00000172977.8	11	65403651	11:65403651:C:A	C	A	AC=288;AN=6058	rs7114037	0.95245	0.04755	1	3.65207e-07	0.208795	rs7114037	30778226	Waist-to-hip_ratio_adjusted_for_BMI_(additive_genetic_model)	11	65636180
Cis-eQTL	KAT5	+	2	protein_coding	ENSG00000172977.8	11	66299515	11:66299515:A:G	A	G	AC=3782;AN=6058	rs8432	0.375242	0.624758	1	0.000372703	-0.0630495	rs8432	30595370	Mean_corpuscular_hemoglobin	11	66532044
Cis-eQTL	DOCK7	-	2	protein_coding	ENSG00000116641.11	1	63145439	1:63145439:G:A	G	A	AC=1875;AN=6000	rs11208004	0.687012	0.312988	0.992237	7.5949e-142	-0.0841027	rs11208004	31636271	Serum_metabolite_levels	1	62679768
Cis-eQTL	CACUL1	-	2	protein_coding	ENSG00000151893.10	10	120292312	10:120292312:A:G	A	G	AC=4644;AN=6030	rs645662	0.229275	0.770725	0.996505	1.16762e-11	0.173593	rs645662	30019117	Adolescent_idiopathic_scoliosis	10	118532800
Cis-eQTL	CCDC92	-	1	protein_coding	ENSG00000119242.4	12	124424636	12:124424636:C:T	C	T	AC=734;AN=5598	rs7973103	0.868063	0.131937	0.928177	0.000218607	0.0666248	rs7973103	31669095	Waist-to-hip_ratio_adjusted_for_BMI	12	123940089
Cis-eQTL	CXXC1	-	2	protein_coding	ENSG00000154832.10	18	47812587	18:47812587:C:T	C	T	AC=598;AN=5756	rs11555886	0.89623	0.10377	0.932433	1.04541e-26	-0.328513	rs11555886	30595370	Height	18	50286217
Cis-eQTL	TCF19	+	2	protein_coding	ENSG00000137310.7	6	31244960	6:31244960:T:C	T	C	AC=4812;AN=6058	rs6919908	0.205674	0.794326	0.999968	8.36641e-08	0.0757657	rs6919908	26007630	Multiple_myeloma_and_monoclonal_gammopathy	6	31277183
Cis-eQTL	ARIH2OS	-	2	protein_coding	ENSG00000221883.2	3	49820445	3:49820445:C:T	C	T	AC=210;AN=5970	rs147026698	0.964508	0.0354923	0.935629	0.000292018	-0.218368	rs147026698	30038396	Self-reported_math_ability	3	49783012
Cis-eQTL	SPSB1	+	2	protein_coding	ENSG00000171621.9	1	9347278	1:9347278:G:A	G	A	AC=1244;AN=4782	rs4465231	0.74121	0.25879	0.873507	1.22626e-07	0.0738507	rs4465231	31669095	Waist-to-hip_ratio_adjusted_for_BMI	1	9287219
Cis-eQTL	SPSB1	+	2	protein_coding	ENSG00000171621.9	1	9430873	1:9430873:C:T	C	T	AC=2716;AN=4988	rs9442598	0.456147	0.543853	0.914205	0.000235765	0.0238485	rs9442598	31761296	Appendicular_lean_mass	1	9370814
Cis-eQTL	RP11-486O12.2	-	2	lincRNA	ENSG00000247373.2	12	123893222	12:123893222:A:G	A	G	AC=70;AN=5912	rs111937532	0.988107	0.011893	0.826104	0.000334714	-0.221068	rs111937532	31761296	Appendicular_lean_mass	12	123408675
Cis-eQTL	RAC1	+	2	protein_coding	ENSG00000136238.13	7	6438217	7:6438217:A:G	A	G	AC=122;AN=5278	rs35761891	0.977163	0.022837	0.669322	7.81317e-09	0.678999	rs35761891	30595370	Systolic_blood_pressure	7	6398586
Cis-eQTL	FCN1	-	2	protein_coding	ENSG00000085265.6	9	137854872	9:137854872:G:A	G	A	AC=1816;AN=6018	rs11103602	0.700357	0.299643	0.996896	2.923e-84	34.6533	rs11103602	29875488	Blood_protein_levels	9	134963026
Cis-eQTL	RPS18	+	2	protein_coding	ENSG00000231500.2	6	33239869	6:33239869:C:T	C	T	AC=290;AN=5796	rs17215231	0.949629	0.0503706	0.911925	3.34142e-68	-36.0196	rs17215231	32424353	Breast_cancer_(estrogen-receptor_negative,_progesterone-receptor_negative,_and_human_epidermal_growth_factor-receptor_negative)	6	33272092
Cis-eQTL	GFI1	-	2	protein_coding	ENSG00000162676.7	1	92842367	1:92842367:A:C	A	C	AC=99;AN=5612	rs139795227	0.982267	0.017733	0.716267	4.1915e-28	0.824651	rs139795227	32888493	White_blood_cell_count	1	92376810
Cis-eQTL	KLRC3	-	2	protein_coding	ENSG00000205810.4	12	10597207	12:10597207:C:T	C	T	AC=4012;AN=6040	rs11053802	0.336081	0.663919	0.998289	5.72834e-109	-0.823427	rs11053802	28537254	Psoriasis	12	10444608
Cis-eQTL	RABGAP1	+	1	protein_coding	ENSG00000011454.12	9	125956241	9:125956241:T:A	T	A	AC=3031;AN=6002	rs10818788	0.49512	0.50488	0.994152	3.38268e-08	-0.0441194	rs10818788	31562340	Height	9	123193962
Cis-eQTL	NR1H3	+	1	protein_coding	ENSG00000025434.14	11	47286290	11:47286290:T:C	T	C	AC=2309;AN=6058	rs7120118	0.619117	0.380883	1	1.64677e-33	-0.0746376	rs7120118	31217584	High_density_lipoprotein_cholesterol_levels	11	47264739
Cis-eQTL	TAL1	-	2	protein_coding	ENSG00000162367.7	1	47682017	1:47682017:T:G	T	G	AC=3687;AN=6020	rs7664	0.386474	0.613526	0.996621	7.57677e-43	0.1629	rs7664	32888493	Mean_platelet_volume	1	47216345
Cis-eQTL	JAK2	+	2	protein_coding	ENSG00000096968.8	9	4981602	9:4981602:C:A	C	A	AC=3956;AN=6058	rs10758669	0.346712	0.653288	1	0.000108978	-0.146381	rs10758669	26974007	Chronic_inflammatory_diseases_(ankylosing_spondylitis,_Crohns_disease,_psoriasis,_primary_sclerosing_cholangitis,_ulcerative_colitis)_(pleiotropy)	9	4981602
Cis-eQTL	STARD4	-	2	protein_coding	ENSG00000164211.8	5	111217786	5:111217786:G:T	G	T	AC=3812;AN=6010	rs6882649	0.365778	0.634222	0.995481	0.000146283	-0.0350254	rs6882649	29059683	Breast_cancer	5	111882089
Cis-eQTL	SLC35G1	+	2	protein_coding	ENSG00000176273.10	10	96056629	10:96056629:C:A	C	A	AC=469;AN=5968	rs11187844	0.920157	0.0798429	0.974402	8.1695e-05	0.153555	rs11187844	30578418	Pulse_pressure	10	94296872
Cis-eQTL	PCYOX1L	+	2	protein_coding	ENSG00000145882.6	5	149150671	5:149150671:G:A	G	A	AC=1805;AN=5944	rs13174179	0.694645	0.305355	0.993718	0.000194168	-0.0387564	rs13174179	30595370	Lung_function_(FEV1/FVC)	5	149771108
Cis-eQTL	ARL6IP5	+	2	protein_coding	ENSG00000144746.6	3	69154343	3:69154343:C:G	C	G	AC=2952;AN=6012	rs7039	0.509743	0.490257	0.993568	1.75389e-47	-3.57706	rs7039	31578528	Urate_levels	3	69105192
Cis-eQTL	RRNAD1	+	1	protein_coding	ENSG00000143303.7	1	156713558	1:156713558:G:A	G	A	AC=2035;AN=6058	rs4399146	0.664249	0.335751	1	3.71077e-10	0.215681	rs4399146	30072576	Blood_protein_levels	1	156743766
Cis-eQTL	CRTAM	+	2	protein_coding	ENSG00000109943.4	11	122714782	11:122714782:A:G	A	G	AC=1915;AN=5128	rs2370794	0.627242	0.372758	0.92385	3.68219e-76	0.399473	rs2370794	30072576	Blood_protein_levels	11	122844074
Cis-eQTL	CDS2	+	2	protein_coding	ENSG00000101290.9	20	5209217	20:5209217:C:A	C	A	AC=2800;AN=5856	rs1002929	0.521	0.479	0.981288	4.7668e-06	-0.110525	rs1002929	32450446	Neurofibrillary_tangles_(SNP_x_SNP_interaction)	5_x_20	117487289_x_5228571
Cis-eQTL	MFSD2A	+	2	protein_coding	ENSG00000168389.13	1	40384968	1:40384968:G:A	G	A	AC=662;AN=5730	rs12127002	0.884327	0.115673	0.933587	1.82274e-10	-0.0617724	rs12127002	30595370	Mean_corpuscular_hemoglobin	1	39919296
Cis-eQTL	TMTC1	-	2	protein_coding	ENSG00000133687.11	12	29437217	12:29437217:T:C	T	C	AC=2709;AN=6052	rs10771511	0.551468	0.448532	0.999474	4.25262e-09	0.0449789	rs10771511	27863252	Platelet_distribution_width	12	29284284
Cis-eQTL	TMTC1	-	2	protein_coding	ENSG00000133687.11	12	29884553	12:29884553:T:C	T	C	AC=1493;AN=5248	rs2033794	0.715668	0.284332	0.925243	7.10674e-05	0.0354466	rs2033794	27015805	Parental_longevity_(combined_parental_age_at_death)	12	29731620
Cis-eQTL	SLC18A2	+	2	protein_coding	ENSG00000165646.7	10	119413334	10:119413334:T:G	T	G	AC=140;AN=5894	rs117254579	0.976293	0.0237069	0.887193	2.7431e-05	-0.10946	rs117254579	31430377	Non-lobar_intracerebral_hemorrhage_(MTAG)	10	117653823
Cis-eQTL	ITPRIPL2	+	2	protein_coding	ENSG00000205730.5	16	19156016	16:19156016:G:A	G	A	AC=385;AN=6058	rs8062326	0.937137	0.0628627	1	5.32003e-09	-0.279933	rs8062326	21876473	Alcohol_dependence	16	19144694
Cis-eQTL	ITPRIPL2	+	2	protein_coding	ENSG00000205730.5	16	19143250	16:19143250:C:T	C	T	AC=1800;AN=6058	rs11074363	0.704223	0.295777	1	0.000114733	0.170171	rs11074363	32450446	Total_PHF-tau_(SNP_x_SNP_interaction)	8_x_16	57391403_x_19131928
Cis-eQTL	BCL2L11	+	2	protein_coding	ENSG00000153094.17	2	111888043	2:111888043:G:A	G	A	AC=543;AN=5946	rs72836348	0.90824	0.0917597	0.971697	8.9506e-70	0.89688	rs72836348	32541925	Type_2_diabetes	2	111130466
Cis-eQTL	R3HDM2	-	1	protein_coding	ENSG00000179912.15	12	57848639	12:57848639:G:A	G	A	AC=2756;AN=5402	rs3809114	0.489881	0.510119	0.944983	7.05468e-34	0.282486	rs3809114	32888493	Lymphocyte_counts	12	57454856
Cis-eQTL	HIST1H4H	-	2	protein_coding	ENSG00000158406.2	6	26285867	6:26285867:C:T	C	T	AC=3564;AN=6036	rs3999544	0.411517	0.588483	0.99477	3.46241e-65	-0.730821	rs3999544	28604730	Lung_cancer	6	26285639
Cis-eQTL	VCP	-	1	protein_coding	ENSG00000165280.11	9	35079361	9:35079361:G:T	G	T	AC=4073;AN=6050	rs504082	0.326985	0.673015	0.998092	2.30345e-279	1.60688	rs504082	32888493	Mean_platelet_volume	9	35079364
Cis-eQTL	LOXHD1	-	1	protein_coding	ENSG00000167210.12	18	44312463	18:44312463:T:C	T	C	AC=4992;AN=5658	rs4121687	0.118003	0.881997	0.928876	2.94328e-09	0.0353443	rs4121687	32450446	Total_PHF-tau_(SNP_x_SNP_interaction)	16_x_18	4120522_x_46732500
Cis-eQTL	RCN1	+	1	protein_coding	ENSG00000049449.4	11	32112532	11:32112532:G:A	G	A	AC=874;AN=5974	rs190104	0.853758	0.146242	0.986045	2.62677e-07	-0.100102	rs190104	32203549	Apolipoprotein_B_levels	11	32090986
Cis-eQTL	PLCL2	+	2	protein_coding	ENSG00000154822.11	3	16911330	3:16911330:A:G	A	G	AC=1544;AN=6058	rs9852648	0.746293	0.253707	1	2.19581e-161	0.824137	rs9852648	30595370	Eosinophil_counts	3	16869827
Cis-eQTL	C17orf61-PLSCR3	-	2	protein_coding	ENSG00000262481.1	17	7459299	17:7459299:G:T	G	T	AC=4367;AN=5296	rs11078696	0.175277	0.824723	0.908798	5.06416e-06	-0.219285	rs11078696	32203549	Triglyceride_levels	17	7555982
Cis-eQTL	DENND1B	-	2	protein_coding	ENSG00000213047.7	1	197702401	1:197702401:C:T	C	T	AC=1012;AN=6058	rs2488401	0.833817	0.166183	1	5.28552e-14	0.0390889	rs2488401	29942085	Worry	1	197733271
Cis-eQTL	KIAA1683	-	2	protein_coding	ENSG00000130518.12	19	18394761	19:18394761:A:G	A	G	AC=3965;AN=6054	rs7256111	0.345323	0.654677	0.998744	4.94463e-121	-0.22842	rs7256111	30595370	Waist-hip_ratio	19	18283951
Cis-eQTL	GNAI2	+	1	protein_coding	ENSG00000114353.12	3	50313527	3:50313527:A:C	A	C	AC=955;AN=5452	rs762705	0.823898	0.176102	0.939571	9.86212e-28	-1.13951	rs762705	30595370	Waist-hip_ratio	3	50276096
Cis-eQTL	VWA7	-	2	protein_coding	ENSG00000204396.6	6	31603591	6:31603591:A:G	A	G	AC=3076;AN=6058	rs2261033	0.492747	0.507253	1	6.33195e-05	-0.0295588	rs2261033	28552196	Height	6	31635814
Cis-eQTL	IDO1	+	2	protein_coding	ENSG00000131203.8	8	39781444	8:39781444:C:T	C	T	AC=1410;AN=5174	rs7010461	0.727084	0.272916	0.919223	7.54281e-05	0.368858	rs7010461	29875488	Blood_protein_levels	8	39923925
Cis-eQTL	IL12RB2	+	2	protein_coding	ENSG00000081985.6	1	67798445	1:67798445:T:C	T	C	AC=764;AN=5998	rs72678531	0.87382	0.12618	0.98424	1.52396e-99	0.307508	rs72678531	22936693	Primary_biliary_cirrhosis	1	67332762
Cis-eQTL	TMED3	+	1	protein_coding	ENSG00000166557.8	15	79659613	15:79659613:C:T	C	T	AC=1335;AN=6058	rs1979967	0.779497	0.220503	1	1.37579e-05	-0.103596	rs1979967	27989323	Interleukin-18_levels	15	79367271
Cis-eQTL	MARCH8	-	2	protein_coding	ENSG00000165406.11	10	45955064	10:45955064:C:T	C	T	AC=516;AN=6058	rs2279434	0.914894	0.0851064	1	4.29285e-08	-0.587206	rs2279434	20139978	Mean_corpuscular_volume	10	45459616
Cis-eQTL	TRABD	+	1	protein_coding	ENSG00000170638.5	22	50628937	22:50628937:G:A	G	A	AC=444;AN=5640	rs75107793	0.921198	0.0788015	0.909037	6.52005e-158	-4.51477	rs75107793	27863252	Plateletcrit	22	50190508
Cis-eQTL	PRKCZ	+	1	protein_coding	ENSG00000067606.11	1	2005909	1:2005909:C:T	C	T	AC=157;AN=5686	rs13303058	0.972699	0.0273008	0.822811	8.38071e-05	-0.0621362	rs13303058	32665545	Brain_morphology_(MOSTest)	1	2074470
Cis-eQTL	JMJD7	+	1	protein_coding	ENSG00000243789.6	15	42077961	15:42077961:G:A	G	A	AC=4055;AN=6034	rs8035855	0.328262	0.671738	0.996689	6.39215e-11	-0.149124	rs8035855	30220432	Urinary_albumin_excretion	15	41785763
Cis-eQTL	ETHE1	-	2	protein_coding	ENSG00000105755.3	19	43960114	19:43960114:A:C	A	C	AC=1295;AN=5824	rs7248167	0.777908	0.222092	0.967343	4.75164e-30	-0.342608	rs7248167	30595370	Heel_bone_mineral_density	19	43455962
Cis-eQTL	SULT1A3	+	2	protein_coding	ENSG00000261052.1	16	30120353	16:30120353:C:G	C	G	AC=519;AN=3910	rs56013963	0.867816	0.132184	0.716135	3.52437e-12	-0.0306775	rs56013963	32888493	Mean_corpuscular_hemoglobin_concentration	16	30109032
Cis-eQTL	HSD17B13	-	2	protein_coding	ENSG00000170509.7	4	88258483	4:88258483:T:C	T	C	AC=5823;AN=5924	rs9991501	0.0173039	0.982696	0.886502	1.06626e-141	-0.425414	rs9991501	28724990	Appendicular_lean_mass	4	87337331
Cis-eQTL	HSD17B13	-	2	protein_coding	ENSG00000170509.7	4	88287993	4:88287993:G:A	G	A	AC=1768;AN=5996	rs11732896	0.704819	0.295181	0.995819	9.09167e-07	-0.583268	rs11732896	32242144	Serum_25-Hydroxyvitamin_D_levels	4	87366841
Cis-eQTL	ZDHHC1	-	2	protein_coding	ENSG00000159714.6	16	67233266	16:67233266:A:C	A	C	AC=2811;AN=6058	rs12923138	0.533527	0.466473	1	1.20255e-05	0.0151675	rs12923138	29785010	Intraocular_pressure	16	67199363
Cis-eQTL	AC007879.7	+	1	lincRNA	ENSG00000229647.1	2	208369213	2:208369213:C:T	C	T	AC=936;AN=6058	rs13010104	0.846551	0.153449	1	1.42451e-07	0.0488255	rs13010104	31374203	Cognitive_ability,_years_of_educational_attainment_or_schizophrenia_(pleiotropy)	2	207504489
Cis-eQTL	GGCX	-	2	protein_coding	ENSG00000115486.7	2	85754578	2:85754578:A:T	A	T	AC=633;AN=5986	rs12714144	0.895269	0.104731	0.984953	9.55001e-08	0.0816976	rs12714144	31630189	Urinary_albumin-to-creatinine_ratio	2	85527455
Cis-eQTL	NPEPPS	+	2	protein_coding	ENSG00000141279.11	17	45735706	17:45735706:T:C	T	C	AC=3025;AN=5858	rs8078686	0.484656	0.515344	0.983986	4.20095e-23	0.352157	rs8078686	30837465	Glycine_levels	17	47658340
Cis-eQTL	GRM2	+	2	protein_coding	ENSG00000164082.10	3	50751149	3:50751149:C:T	C	T	AC=106;AN=5722	rs17659990	0.981583	0.0184175	0.657293	7.10813e-09	-0.0413195	rs17659990	29228715	Colorectal_cancer	3	50713718
Cis-eQTL	ZPBP2	+	1	protein_coding	ENSG00000186075.8	17	38051348	17:38051348:A:G	A	G	AC=3247;AN=6058	rs8067378	0.461315	0.538685	1	4.44739e-19	0.0118452	rs8067378	22961000	Primary_biliary_cirrhosis	17	39895095
Cis-eQTL	ICAM5	+	2	protein_coding	ENSG00000105376.4	19	10402131	19:10402131:T:C	T	C	AC=2817;AN=5628	rs901886	0.500174	0.499826	0.966884	5.3476e-12	0.0235225	rs901886	29875488	Blood_protein_levels	19	10291455
Cis-eQTL	HCAR3	-	2	protein_coding	ENSG00000255398.2	12	123200768	12:123200768:T:G	T	G	AC=3244;AN=6058	rs1798192	0.465667	0.534333	1	5.34804e-80	2.44196	rs1798192	30778226	Waist-to-hip_ratio_adjusted_for_BMI_(recessive_genetic_model)	12	122716221
Cis-eQTL	MDH2	+	1	protein_coding	ENSG00000146701.7	7	75615006	7:75615006:C:T	C	T	AC=2102;AN=6058	rs1057868	0.65216	0.34784	1	1.85604e-08	-0.151488	rs1057868	31511532	Urinary_albumin-to-creatinine_ratio	7	75985688
Cis-eQTL	MTG2	+	2	protein_coding	ENSG00000101181.13	20	61041653	20:61041653:G:C	G	C	AC=1796;AN=5240	rs6061244	0.657031	0.342969	0.930551	0.000139797	0.0482497	rs6061244	30410027	Benign_prostatic_hyperplasia_and_lower_urinary_tract_symptoms_(prostate_cancer_excluded)	20	62466597
Cis-eQTL	SRP19	+	1	protein_coding	ENSG00000153037.8	5	112188456	5:112188456:T:C	T	C	AC=3654;AN=5948	rs454968	0.384855	0.615145	0.989976	1.68005e-12	-0.183228	rs454968	32203549	HDL_cholesterol_levels	5	112852759
Cis-eQTL	RNF139-AS1	-	1	lincRNA	ENSG00000245149.3	8	125456928	8:125456928:A:G	A	G	AC=1115;AN=6032	rs4602869	0.814281	0.185719	0.991114	3.6498e-11	0.0149154	rs4602869	27903959	Core_binding_factor_acute_myeloid_leukemia	8;8;8;8	124444687;124447832;124449880;124447478
Cis-eQTL	KLF7	-	2	protein_coding	ENSG00000118263.10	2	208025150	2:208025150:G:C	G	C	AC=2101;AN=5994	rs9653332	0.649511	0.350489	0.991615	1.11874e-22	-0.19161	rs9653332	30804565	Insomnia	2	207160426
Cis-eQTL	KLF7	-	2	protein_coding	ENSG00000118263.10	2	208369213	2:208369213:C:T	C	T	AC=936;AN=6058	rs13010104	0.846551	0.153449	1	3.62408e-11	0.160962	rs13010104	31374203	Cognitive_ability,_years_of_educational_attainment_or_schizophrenia_(pleiotropy)	2	207504489
Cis-eQTL	AVPR1A	-	1	protein_coding	ENSG00000166148.2	12	63549593	12:63549593:G:C	G	C	AC=454;AN=5830	rs2738250	0.922691	0.0773092	0.944254	6.86974e-06	0.02676	rs2738250	32450446	Neurofibrillary_tangles_(SNP_x_SNP_interaction)	12_x_14	63155813_x_22094521
Cis-eQTL	TBX6	-	2	protein_coding	ENSG00000149922.6	16	30103160	16:30103160:C:A	C	A	AC=2242;AN=5420	rs3809627	0.586306	0.413694	0.950397	9.67286e-127	-0.085495	rs3809627	31604244	Multiple_sclerosis	16	30091839
Cis-eQTL	PSTPIP1	+	2	protein_coding	ENSG00000140368.8	15	77306285	15:77306285:T:C	T	C	AC=1692;AN=5684	rs62007171	0.702647	0.297353	0.957297	3.24421e-36	0.751287	rs62007171	32888493	White_blood_cell_count	15	77013944
Cis-eQTL	SEZ6L	+	2	protein_coding	ENSG00000100095.14	22	26689635	22:26689635:C:T	C	T	AC=1781;AN=6058	rs688034	0.706319	0.293681	1	2.65506e-07	-0.0219578	rs688034	17554300	Coronary_heart_disease	22	26293669
Cis-eQTL	CCNL1	-	2	protein_coding	ENSG00000163660.7	3	156880688	3:156880688:A:G	A	G	AC=1921;AN=6052	rs4383468	0.682156	0.317844	0.999237	5.49562e-16	0.394041	rs4383468	31669095	Body_mass_index	3	157162899
Cis-eQTL	SIGLEC7	+	2	protein_coding	ENSG00000168995.9	19	51642784	19:51642784:G:T	G	T	AC=545;AN=2338	rs12983058	0.765886	0.234114	0.630233	1.17662e-18	0.567453	rs12983058	29875488	Blood_protein_levels	19	51139527
Cis-eQTL	SIGLEC7	+	2	protein_coding	ENSG00000168995.9	19	51646140	19:51646140:G:C	G	C	AC=142;AN=5220	rs140185670	0.972274	0.0277257	0.676928	5.86929e-13	-0.736225	rs140185670	29875488	Blood_protein_levels	19	51142883
Cis-eQTL	GLYCTK	+	1	protein_coding	ENSG00000168237.13	3	52338852	3:52338852:T:C	T	C	AC=2869;AN=6034	rs9311474	0.523786	0.476214	0.99827	1.23557e-150	-0.243223	rs9311474	25387704	Electroencephalogram_traits	3	52304836
Cis-eQTL	KLF12	-	2	protein_coding	ENSG00000118922.12	13	74705199	13:74705199:C:T	C	T	AC=870;AN=6050	rs9600236	0.856682	0.143318	0.995674	2.01946e-84	-0.350306	rs9600236	32888493	Red_blood_cell_count	13	74131062
Cis-eQTL	C14orf119	+	2	protein_coding	ENSG00000179933.4	14	23589349	14:23589349:A:G	A	G	AC=2915;AN=5676	rs2239630	0.487272	0.512728	0.965642	5.34203e-10	-0.106653	rs2239630	27863252	Neutrophil_percentage_of_granulocytes	14	23120140
Cis-eQTL	KRT10	-	2	protein_coding	ENSG00000186395.6	17	39551099	17:39551099:C:T	C	T	AC=102;AN=6058	rs117612447	0.983559	0.016441	1	3.35938e-05	0.241756	rs117612447	30595370	Hair_color	17	41394847
Cis-eQTL	KIAA0930	-	1	protein_coding	ENSG00000100364.14	22	45638535	22:45638535:G:T	G	T	AC=3347;AN=6058	rs5766584	0.447937	0.552063	1	4.80833e-10	0.356299	rs5766584	32888493	Basophil_count	22	45242654
Cis-eQTL	LARP1	+	1	protein_coding	ENSG00000155506.12	5	154287929	5:154287929:C:T	C	T	AC=61;AN=6026	rs188533234	0.99011	0.00988975	0.938446	4.94464e-13	-0.744107	rs188533234	30595370	Mean_corpuscular_hemoglobin	5	154908369
Cis-eQTL	ANXA5	-	2	protein_coding	ENSG00000164111.10	4	122578722	4:122578722:A:T	A	T	AC=1818;AN=5968	rs7666178	0.696335	0.303665	0.991805	1.34788e-09	-1.85427	rs7666178	30595370	Height	4	121657567
Cis-eQTL	HSPD1	-	2	protein_coding	ENSG00000144381.12	2	198166565	2:198166565:G:A	G	A	AC=2340;AN=5900	rs919433	0.602781	0.397219	0.988809	3.80471e-13	0.183642	rs919433	27418160	Intracranial,_abdominal_aortic_or_thoracic_aortic_aneurysm_(pleiotropy)	2	197301841
Cis-eQTL	CASP4	-	1	protein_coding	ENSG00000196954.8	11	104826604	11:104826604:A:G	A	G	AC=3466;AN=6026	rs666723	0.423825	0.576175	0.995238	1.70983e-22	-0.488657	rs666723	29317602	Major_depressive_disorder	11	104955877
Cis-eQTL	SH3BGRL2	+	2	protein_coding	ENSG00000198478.6	6	80410956	6:80410956:A:G	A	G	AC=333;AN=5888	rs2295015	0.943265	0.0567352	0.936123	3.40785e-55	0.969197	rs2295015	26112879	LDL_peak_particle_diameter_(total_fat_intake_interaction)	6	79701239
Cis-eQTL	PPP1R21	+	2	protein_coding	ENSG00000162869.11	2	48759845	2:48759845:C:T	C	T	AC=2667;AN=5160	rs10184783	0.483163	0.516837	0.932448	2.77488e-16	-0.255484	rs10184783	30589442	Alanine_aminotransferase_levels_in_excessive_alcohol_consumption	2	48532706
Cis-eQTL	C17orf62	-	1	protein_coding	ENSG00000178927.12	17	80405552	17:80405552:T:C	T	C	AC=878;AN=6058	rs3751913	0.854288	0.145712	1	1.52158e-102	-1.47198	rs3751913	25279986	Follicular_lymphoma	17	82447676
Cis-eQTL	STK25	-	1	protein_coding	ENSG00000115694.10	2	242255378	2:242255378:G:A	G	A	AC=2328;AN=5852	rs1134941	0.60217	0.39783	0.984783	9.79717e-05	0.0389686	rs1134941	30595370	Balding_type_1	2	241315963
Cis-eQTL	NDFIP1	+	2	protein_coding	ENSG00000131507.9	5	141491985	5:141491985:C:T	C	T	AC=3857;AN=6052	rs7700687	0.362536	0.637464	0.999149	4.00075e-34	-0.503248	rs7700687	32888493	Eosinophil_counts	5	142112420
Cis-eQTL	FAM53B	-	1	protein_coding	ENSG00000189319.9	10	126383088	10:126383088:C:A	C	A	AC=2629;AN=5916	rs11245333	0.554362	0.445638	0.989119	4.21219e-24	-0.392393	rs11245333	30595370	Height	10	124694519
Cis-eQTL	LRP8	-	1	protein_coding	ENSG00000157193.10	1	53712727	1:53712727:C:T	C	T	AC=2646;AN=6058	rs5174	0.563507	0.436493	1	1.81529e-11	-0.0238799	rs5174	30643258	General_risk_tolerance_(MTAG)	1	53247055
Cis-eQTL	ZNF211	+	2	protein_coding	ENSG00000121417.9	19	58141281	19:58141281:G:T	G	T	AC=506;AN=5952	rs10410869	0.915135	0.0848654	0.977422	3.13313e-05	0.178654	rs10410869	28957414	Red_cell_distribution_width	19	57629913
Cis-eQTL	BDH1	-	1	protein_coding	ENSG00000161267.7	3	197265434	3:197265434:A:G	A	G	AC=1371;AN=5916	rs11919456	0.768152	0.231848	0.981328	7.0707e-07	0.0298501	rs11919456	26053186	3-hydroxypropylmercapturic_acid_levels_in_smokers	3	197538563
Cis-eQTL	LINC00665	-	1	lincRNA	ENSG00000232677.2	19	36746190	19:36746190:T:C	T	C	AC=255;AN=5804	rs73040130	0.955615	0.0443847	0.896613	1.63409e-15	-0.0890731	rs73040130	27989323	Interleukin-5_levels	19	36255288
Cis-eQTL	CIDEB	-	1	protein_coding	ENSG00000136305.7	14	24903284	14:24903284:A:G	A	G	AC=4312;AN=5962	rs4982912	0.276195	0.723805	0.987704	3.79872e-05	0.170949	rs4982912	27903959	Core_binding_factor_acute_myeloid_leukemia	14;14;14	24434078;24432227;24434758
Cis-eQTL	DSN1	-	2	protein_coding	ENSG00000149636.11	20	35386235	20:35386235:G:A	G	A	AC=181;AN=5960	rs56317999	0.969538	0.0304618	0.945712	8.3032e-08	0.166175	rs56317999	30642921	Factor_VII_activity	20	36757832
Cis-eQTL	MROH7	+	2	protein_coding	ENSG00000184313.15	1	55076137	1:55076137:CCACTCCACATTCAGACCGTCATCCCCAGG:C	CCACTCCACATTCAGACCGTCATCCCCAGG	C	AC=274;AN=5688	rs373739034	0.95194	0.0480604	0.859073	4.05367e-05	0.0116312	rs373739034	29875488	Blood_protein_levels	1	54610465
Cis-eQTL	ATP5O	-	1	protein_coding	ENSG00000241837.2	21	35264397	21:35264397:A:G	A	G	AC=2396;AN=6030	rs2834288	0.603499	0.396501	0.994031	9.9585e-33	0.310451	rs2834288	27694959	Gut_microbiota_(bacterial_taxa)	21	33892093
Cis-eQTL	INADL	+	2	protein_coding	ENSG00000132849.14	1	62483623	1:62483623:A:G	A	G	AC=389;AN=5486	rs41313250	0.929437	0.0705631	0.872943	1.86273e-47	-0.148878	rs41313250	30595370	Lung_function_(FVC)	1	62017951
Cis-eQTL	LTN1	-	1	protein_coding	ENSG00000198862.9	21	30315681	21:30315681:T:A	T	A	AC=645;AN=6046	rs2705666	0.892765	0.107235	0.996716	2.15483e-18	-0.106171	rs2705666	28552196	Hip_circumference	21	28943359
Cis-eQTL	NPIPA1	+	2	protein_coding	ENSG00000183426.11	16	14975292	16:14975292:A:G	A	G	AC=5157;AN=6058	rs4780563	0.149097	0.850903	1	1.01081e-41	-0.252562	rs4780563	30038396	Educational_attainment_(MTAG)	16	14881435
Cis-eQTL	ERAP2	+	1	protein_coding	ENSG00000164308.12	5	96252432	5:96252432:G:A	G	A	AC=2712;AN=6056	rs2927608	0.55208	0.44792	0.999915	0	12.623	rs2927608	29875488	Blood_protein_levels	5	96916728
Cis-eQTL	ZNF554	+	2	protein_coding	ENSG00000172006.7	19	2846083	19:2846083:T:C	T	C	AC=2514;AN=5958	rs2079882	0.578335	0.421665	0.991111	6.87648e-06	-0.0194686	rs2079882	27903959	Core_binding_factor_acute_myeloid_leukemia	19;19;19;19;19;19	2851680;2846085;2846559;2862808;2853568;2846784
Cis-eQTL	MTHFR	-	2	protein_coding	ENSG00000177000.6	1	11899033	1:11899033:G:T	G	T	AC=1783;AN=6058	rs1023252	0.70648	0.29352	1	2.14985e-08	0.237107	rs1023252	21273288	Natriuretic_peptide_levels	1	11838976
Cis-eQTL	RP11-80H8.4	+	1	lincRNA	ENSG00000241679.2	3	142894411	3:142894411:G:A	G	A	AC=3544;AN=5320	rs894177	0.333639	0.666361	0.93862	2.81728e-07	-0.039181	rs894177	20708005	Non-alcoholic_fatty_liver_disease_histology_(other)	3	143175569
Cis-eQTL	ZNF35	+	1	protein_coding	ENSG00000169981.6	3	44762830	3:44762830:A:G	A	G	AC=1284;AN=6058	rs56084453	0.789007	0.210993	1	1.69161e-63	0.169709	rs56084453	29273807	Body_mass_index	3	44721338
Cis-eQTL	PKD1	-	1	protein_coding	ENSG00000008710.13	16	2170528	16:2170528:C:T	C	T	AC=935;AN=5730	rs13330552	0.835605	0.164395	0.956981	1.38745e-55	-0.118928	rs13330552	31669095	Body_mass_index	16	2120527
Cis-eQTL	MBD6	+	2	protein_coding	ENSG00000166987.10	12	58267346	12:58267346:C:A	C	A	AC=432;AN=5866	rs112976255	0.926431	0.0735686	0.953921	1.9194e-05	-0.555129	rs112976255	30595370	Body_mass_index	12	57873563
Cis-eQTL	NPPA	-	2	protein_coding	ENSG00000175206.6	1	11876662	1:11876662:G:A	G	A	AC=467;AN=5946	rs17376328	0.922142	0.0778581	0.968579	1.60605e-78	0.245134	rs17376328	29615537	Diastolic_blood_pressure	1	11816605
Cis-eQTL	USP24	-	2	protein_coding	ENSG00000162402.8	1	55718708	1:55718708:C:A	C	A	AC=1012;AN=5952	rs17413465	0.830545	0.169455	0.982618	9.886e-05	-0.0688594	rs17413465	31152163	Estimated_glomerular_filtration_rate	1	55253035
Cis-eQTL	TYK2	-	1	protein_coding	ENSG00000105397.9	19	10459969	19:10459969:G:A	G	A	AC=1566;AN=5842	rs35251378	0.733122	0.266878	0.979688	1.41294e-114	1.34835	rs35251378	27863252	Lymphocyte_counts	19	10349293
Cis-eQTL	HERC3	+	2	protein_coding	ENSG00000138641.11	4	89670614	4:89670614:T:C	T	C	AC=956;AN=5998	rs3775389	0.839629	0.160371	0.990379	1.02935e-15	0.286137	rs3775389	31669095	Waist-to-hip_ratio_adjusted_for_BMI	4	88749463
Cis-eQTL	POLDIP2	-	2	protein_coding	ENSG00000004142.7	17	26703682	17:26703682:T:A	T	A	AC=2829;AN=6034	rs7212510	0.530916	0.469084	0.998221	1.08911e-18	0.201887	rs7212510	30072576	Blood_protein_levels	17	28376663
Cis-eQTL	BCAS3	+	1	protein_coding	ENSG00000141376.16	17	58755262	17:58755262:C:A	C	A	AC=81;AN=4850	rs117023868	0.983286	0.0167137	0.493301	1.12265e-12	-0.0828229	rs117023868	30595370	Red_cell_distribution_width	17	60677901
Cis-eQTL	HIST1H2AC	+	2	protein_coding	ENSG00000180573.8	6	26097384	6:26097384:T:C	T	C	AC=1957;AN=6054	rs6918586	0.677097	0.322903	0.998892	2.60473e-12	-1.65687	rs6918586	26198764	Schizophrenia	6	26097156
Cis-eQTL	SERPINE2	-	1	protein_coding	ENSG00000135919.8	2	224874874	2:224874874:G:A	G	A	AC=832;AN=4454	rs13412535	0.813841	0.186159	0.828972	7.286e-28	-0.0369734	rs13412535	32888493	Mean_platelet_volume	2	224010157
Cis-eQTL	TMEM99	+	2	protein_coding	ENSG00000167920.4	17	38957002	17:38957002:T:C	T	C	AC=2730;AN=6056	rs7219451	0.547888	0.452112	0.999366	1.36096e-10	0.0520025	rs7219451	25524916	Glucose_homeostasis_traits	17	40800750
Cis-eQTL	FBXW8	+	2	protein_coding	ENSG00000174989.8	12	117327592	12:117327592:T:C	T	C	AC=550;AN=6058	rs7294919	0.909252	0.0907479	1	1.10153e-39	0.438647	rs7294919	25607358	Subcortical_brain_region_volumes	12	116889787
Cis-eQTL	PSMD6	-	2	protein_coding	ENSG00000163636.6	3	64002897	3:64002897:T:C	T	C	AC=1158;AN=5972	rs9828933	0.806837	0.193163	0.99018	5.56714e-19	0.209992	rs9828933	26818947	Type_2_diabetes	3	64017221
Cis-eQTL	IFITM1	+	2	protein_coding	ENSG00000185885.11	11	186604	11:186604:T:C	T	C	AC=5130;AN=5606	rs7124615	0.0847841	0.915216	0.901274	1.18435e-05	-5.54737	rs7124615	31249589	Uterine_fibroids	11	186604
Cis-eQTL	GNMT	+	2	protein_coding	ENSG00000124713.5	6	42919222	6:42919222:T:C	T	C	AC=3348;AN=6028	rs9471975	0.445237	0.554763	0.994108	5.56949e-89	-0.240655	rs9471975	32203549	LDL_cholesterol_levels	6	42951484
Cis-eQTL	DRAM2	-	2	protein_coding	ENSG00000156171.10	1	111733724	1:111733724:G:C	G	C	AC=2083;AN=5860	rs10857859	0.642572	0.357428	0.986219	4.12579e-50	0.583249	rs10857859	32888493	Mean_platelet_volume	1	111191102
Cis-eQTL	RP11-107F6.3	-	2	lincRNA	ENSG00000260814.2	15	42032383	15:42032383:C:G	C	G	AC=2239;AN=6058	rs17677991	0.631044	0.368956	1	3.40156e-24	-0.0619276	rs17677991	30778226	Waist-to-hip_ratio_adjusted_for_BMI_(additive_genetic_model)	15	41740185
Cis-eQTL	MAP4	-	1	protein_coding	ENSG00000047849.17	3	47405679	3:47405679:G:A	G	A	AC=154;AN=5958	rs146331761	0.974107	0.0258931	0.933659	1.17245e-31	0.86401	rs146331761	29059683	Breast_cancer	3	47364189
Cis-eQTL	FAM64A	+	1	protein_coding	ENSG00000129195.11	17	6341870	17:6341870:A:G	A	G	AC=2509;AN=5394	rs58926603	0.534964	0.465036	0.947794	3.72479e-12	-0.0095791	rs58926603	23696881	Hormone_measurements	17	6438550
Cis-eQTL	ATF6B	-	2	protein_coding	ENSG00000213676.6	6	32083175	6:32083175:C:T	C	T	AC=1917;AN=6058	rs8111	0.683269	0.316731	1	2.16087e-73	0.767157	rs8111	29875488	Blood_protein_levels	6	32115398
Cis-eQTL	TNK2	-	1	protein_coding	ENSG00000061938.12	3	195596907	3:195596907:T:C	T	C	AC=2247;AN=4308	rs2278034	0.477798	0.522202	0.861233	6.7782e-65	0.47267	rs2278034	23897914	Bronchopulmonary_dysplasia	3	195870036
Cis-eQTL	STK11	+	1	protein_coding	ENSG00000118046.10	19	1207238	19:1207238:G:T	G	T	AC=1471;AN=6058	rs3764640	0.75677	0.24323	1	0	-0.629879	rs3764640	22005930	Psychosis_in_Alzheimers_disease	19	1207239
Cis-eQTL	SLFN12L	-	2	protein_coding	ENSG00000205045.4	17	33880499	17:33880499:C:CA	C	CA	AC=247;AN=6036	rs36064799	0.958913	0.041087	0.988204	2.95162e-11	-0.264822	rs36064799	27863252	High_light_scatter_reticulocyte_percentage_of_red_cells	17	35553481
Cis-eQTL	NFE2	-	2	protein_coding	ENSG00000123405.9	12	54685880	12:54685880:C:T	C	T	AC=194;AN=5578	rs35979828	0.965149	0.0348511	0.813058	4.31031e-26	-0.184267	rs35979828	27863252	Mean_platelet_volume	12	54292096
Cis-eQTL	MSANTD1	+	1	protein_coding	ENSG00000188981.6	4	3186244	4:3186244:A:G	A	G	AC=3246;AN=5776	rs2298969	0.437585	0.562415	0.976835	1.18644e-07	-0.00441085	rs2298969	31719535	LDL_cholesterol_levels_x_short_total_sleep_time_interaction_(2df_test)	4	3184517
Cis-eQTL	ZNF100	-	2	protein_coding	ENSG00000197020.6	19	21754767	19:21754767:T:C	T	C	AC=1960;AN=6032	rs6511268	0.676756	0.323244	0.997498	1.74693e-128	-0.177497	rs6511268	32888493	Mean_corpuscular_volume	19	21571965
Cis-eQTL	RCSD1	+	2	protein_coding	ENSG00000198771.6	1	167600842	1:167600842:C:T	C	T	AC=2224;AN=4998	rs11579633	0.555252	0.444748	0.917992	5.8785e-05	-0.544798	rs11579633	30595370	White_blood_cell_count	1	167631605
Cis-eQTL	SYMPK	-	2	protein_coding	ENSG00000125755.14	19	46368222	19:46368222:G:T	G	T	AC=757;AN=6018	rs3810328	0.874188	0.125812	0.988117	2.28437e-96	-0.377405	rs3810328	27863252	Sum_eosinophil_basophil_counts	19	45864964
Cis-eQTL	PHB	-	2	protein_coding	ENSG00000167085.7	17	47477635	17:47477635:C:T	C	T	AC=4014;AN=6058	rs2197159	0.335751	0.664249	1	5.44729e-06	-0.0828606	rs2197159	29299148	Cancer	17;17;17;17;17;17;17;17;17;17	49351211;49363104;49370810;49390785;49278661;49334880;49412740;49400273;49264791;49277423
Cis-eQTL	JUNB	+	2	protein_coding	ENSG00000171223.4	19	12876964	19:12876964:G:C	G	C	AC=1687;AN=4780	rs897804	0.647107	0.352893	0.893644	5.24106e-15	0.0561118	rs897804	30595370	Heel_bone_mineral_density	19	12766150
Cis-eQTL	IGHMBP2	+	1	protein_coding	ENSG00000132740.4	11	68722306	11:68722306:T:C	T	C	AC=2934;AN=6008	rs10792006	0.513817	0.486183	0.995798	1.47234e-47	-0.183026	rs10792006	31669095	Body_mass_index	11	68954837
Cis-eQTL	GHRL	-	2	protein_coding	ENSG00000157017.11	3	10368113	3:10368113:G:C	G	C	AC=2741;AN=5778	rs14154	0.526387	0.473613	0.98122	2.2896e-46	-0.246193	rs14154	30038396	Educational_attainment_(years_of_education)	3	10326429
Cis-eQTL	DUSP4	-	1	protein_coding	ENSG00000120875.4	8	29344462	8:29344462:A:G	A	G	AC=2454;AN=6058	rs12548021	0.594939	0.405061	1	2.30554e-05	0.0110015	rs12548021	23350875	Colorectal_cancer	8	29486945
Cis-eQTL	CD247	-	2	protein_coding	ENSG00000198821.6	1	167424924	1:167424924:C:T	C	T	AC=1895;AN=5938	rs2949661	0.680921	0.319079	0.987483	5.09836e-64	1.73591	rs2949661	30595370	Eosinophil_counts	1	167455687
Cis-eQTL	GLUD1	-	2	protein_coding	ENSG00000148672.7	10	89455671	10:89455671:G:A	G	A	AC=109;AN=5994	rs77822607	0.981922	0.0180782	0.928659	0.000235856	-0.301953	rs77822607	32572223	Gut_microbiota_(bacterial_taxa,_hurdle_binary_method)	10	87695914
Cis-eQTL	WNT9A	-	2	protein_coding	ENSG00000143816.7	1	228088833	1:228088833:T:C	T	C	AC=2180;AN=5608	rs10916239	0.611904	0.388096	0.964506	5.46473e-09	-0.0111771	rs10916239	32203549	HDL_cholesterol_levels	1	227901132
Cis-eQTL	CAT	+	2	protein_coding	ENSG00000121691.4	11	34455309	11:34455309:A:G	A	G	AC=605;AN=6042	rs7944397	0.898675	0.101325	0.99719	4.34696e-138	-8.97655	rs7944397	27903959	Core_binding_factor_acute_myeloid_leukemia	11;11;11;11;11;11;11;11;11;11;11;11;11;11;11;11	34434641;34434428;34434561;34422964;34433427;34421409;34423329;34433762;34434602;34428914;34426039;34427713;34428138;34434394;34434661;34425946
Cis-eQTL	CDC42	+	2	protein_coding	ENSG00000070831.11	1	22341714	1:22341714:T:C	T	C	AC=3445;AN=5712	rs2501309	0.398395	0.601605	0.972726	7.03819e-207	-2.22596	rs2501309	30595370	White_blood_cell_count	1	22015221
Cis-eQTL	CDC42	+	2	protein_coding	ENSG00000070831.11	1	22395251	1:22395251:C:G	C	G	AC=668;AN=5710	rs2473317	0.883037	0.116963	0.938729	9.13976e-06	0.449472	rs2473317	27126917	Daytime_sleep_phenotypes	1	22068758
Cis-eQTL	TRANK1	-	1	protein_coding	ENSG00000168016.9	3	36892717	3:36892717:T:C	T	C	AC=3472;AN=6058	rs4441609	0.426338	0.573662	1	3.2303e-06	0.30952	rs4441609	27989323	Interleukin-1-receptor_antagonist_levels	3	36851226
Cis-eQTL	PSMF1	+	2	protein_coding	ENSG00000125818.13	20	1100669	20:1100669:A:G	A	G	AC=670;AN=6020	rs3787573	0.888673	0.111327	0.9911	1.37275e-64	-0.887574	rs3787573	27903959	Core_binding_factor_acute_myeloid_leukemia	20;20;20;20;20;20;20	1131525;1120026;1136156;1117843;1138620;1135786;1131231
Cis-eQTL	BGLAP	+	2	protein_coding	ENSG00000242252.1	1	156215899	1:156215899:G:A	G	A	AC=2652;AN=5842	rs2075165	0.546123	0.453877	0.976603	5.73232e-06	0.0517382	rs2075165	28928442	Tonsillectomy	1	156246108
Cis-eQTL	SKIV2L	+	2	protein_coding	ENSG00000204351.7	6	31931137	6:31931137:T:C	T	C	AC=732;AN=6024	rs401775	0.878606	0.121394	0.994421	2.22892e-05	-0.119824	rs401775	28928442	Plantar_warts	6	31963360
Cis-eQTL	CCNDBP1	+	2	protein_coding	ENSG00000166946.9	15	44027885	15:44027885:T:C	T	C	AC=90;AN=6054	rs139974673	0.985161	0.0148387	0.989441	0.000108991	0.629927	rs139974673	32888493	Red_cell_distribution_width	15	43735687
Cis-eQTL	RP5-1085F17.3	+	2	lincRNA	ENSG00000260257.1	20	31376995	20:31376995:C:T	C	T	AC=135;AN=6042	rs6119285	0.97786	0.0221396	0.984955	9.10223e-06	0.232817	rs6119285	23527680	Attention_deficit_hyperactivity_disorder_(combined_symptoms)	20	32789189
Cis-eQTL	C9orf142	+	2	protein_coding	ENSG00000148362.6	9	139866247	9:139866247:T:G	T	G	AC=3036;AN=5502	rs11790360	0.449113	0.550887	0.955269	8.82072e-25	-0.60651	rs11790360	30072576	Blood_protein_levels	9	136971795
Cis-eQTL	ACTR8	-	1	protein_coding	ENSG00000113812.9	3	53877149	3:53877149:G:T	G	T	AC=3809;AN=5998	rs6445607	0.365028	0.634972	0.993872	0.000134241	-0.0452486	rs6445607	28915241	Blood_protein_levels	3	53843122
Cis-eQTL	LDLR	+	1	protein_coding	ENSG00000130164.7	19	10347469	19:10347469:CTTTTTTTTTT:C	CTTTTTTTTTT	C	AC=1933;AN=3294	rs201605619	0.413056	0.586944	0.76923	5.40372e-05	0.0694948	rs201605619	29875488	Blood_protein_levels	19	10236794
Cis-eQTL	ZHX2	+	2	protein_coding	ENSG00000178764.6	8	123973068	8:123973068:G:A	G	A	AC=930;AN=6058	rs10108684	0.846389	0.153611	1	7.6441e-06	0.11436	rs10108684	22542470	Immune_response_to_smallpox_vaccine_(IL-6)	8	122960828
Cis-eQTL	TGM3	+	2	protein_coding	ENSG00000125780.11	20	2281970	20:2281970:G:A	G	A	AC=5140;AN=6044	rs214782	0.149596	0.850404	0.993641	2.49918e-66	0.515543	rs214782	25855136	Basal_cell_carcinoma	20	2301324
Cis-eQTL	TGM3	+	2	protein_coding	ENSG00000125780.11	20	2321363	20:2321363:A:G	A	G	AC=3867;AN=6058	rs214831	0.360896	0.639104	1	5.34841e-14	-0.113983	rs214831	31174203	Keratinocyte_cancer_(MTAG)	20	2340717
Cis-eQTL	TSPAN15	+	1	protein_coding	ENSG00000099282.5	10	70975897	10:70975897:C:T	C	T	AC=4421;AN=6058	rs5030937	0.270471	0.729529	1	3.00867e-05	-0.0234967	rs5030937	32888493	Lymphocyte_counts	10	69216141
Cis-eQTL	TSPAN15	+	1	protein_coding	ENSG00000099282.5	10	71517180	10:71517180:T:G	T	G	AC=909;AN=5988	rs1077454	0.847082	0.152918	0.989058	4.70907e-05	0.0284421	rs1077454	32450446	Neurofibrillary_tangles_(SNP_x_SNP_interaction)	4_x_10	170445578_x_69757424
Cis-eQTL	TMEM167A	-	2	protein_coding	ENSG00000174695.5	5	82770558	5:82770558:A:G	A	G	AC=2600;AN=6058	rs11746859	0.5706	0.4294	1	0.000259615	-0.0855268	rs11746859	31666681	White_matter_microstructure_(mean_diusivities)	5	83474739
Cis-eQTL	GCSAML	+	1	protein_coding	ENSG00000169224.8	1	247719769	1:247719769:G:A	G	A	AC=368;AN=6058	rs56043070	0.940361	0.0596389	1	1.41131e-18	0.0930792	rs56043070	27863252	Mean_platelet_volume	1	247556467
Cis-eQTL	SLAMF7	+	2	protein_coding	ENSG00000026751.12	1	160711477	1:160711477:C:T	C	T	AC=1787;AN=5880	rs3766370	0.696648	0.303352	0.98333	3.71291e-114	-0.168973	rs3766370	28628107	IgM_levels	1	160741687
Cis-eQTL	KRTCAP2	-	2	protein_coding	ENSG00000163463.7	1	154630498	1:154630498:T:C	T	C	AC=1520;AN=5274	rs10796927	0.711567	0.288433	0.926928	0.000139008	0.0642922	rs10796927	27532455	Blood_protein_levels	1	154658022
Cis-eQTL	PHLDB1	+	2	protein_coding	ENSG00000019144.12	11	118477367	11:118477367:A:G	A	G	AC=4109;AN=6058	rs498872	0.320116	0.679884	1	4.771e-10	0.00288178	rs498872	30714141	Glioma	11	118606652
Cis-eQTL	RP11-1D12.2	-	2	lincRNA	ENSG00000254006.1	8	65730207	8:65730207:G:A	G	A	AC=2547;AN=5202	rs6472155	0.508828	0.491172	0.927738	9.90183e-13	-0.125596	rs6472155	23393555	Retinopathy_in_non-diabetics	8	64817650
Cis-eQTL	PIGO	-	2	protein_coding	ENSG00000165282.9	9	35088142	9:35088142:A:G	A	G	AC=3483;AN=5896	rs527459	0.410312	0.589688	0.983196	1.62055e-13	0.0494603	rs527459	29844566	General_cognitive_ability	9	35088145
Cis-eQTL	B4GALNT3	+	1	protein_coding	ENSG00000139044.6	12	661656	12:661656:A:G	A	G	AC=1735;AN=6058	rs7298766	0.713733	0.286267	1	6.53642e-24	0.174613	rs7298766	29875488	Blood_protein_levels	12	552490
Cis-eQTL	DEF8	+	2	protein_coding	ENSG00000140995.12	16	90035141	16:90035141:A:G	A	G	AC=2840;AN=5570	rs4785752	0.490193	0.509807	0.958519	3.8623e-13	-0.316284	rs4785752	29739929	Low_tan_response	16	89968733
Cis-eQTL	ZNF135	+	1	protein_coding	ENSG00000176293.15	19	58486853	19:58486853:C:G	C	G	AC=3009;AN=5836	rs257677	0.483946	0.516054	0.981911	4.28695e-14	0.0552362	rs257677	30595370	Mean_corpuscular_hemoglobin	19	57975485
Cis-eQTL	USP34	-	2	protein_coding	ENSG00000115464.10	2	61482261	2:61482261:G:A	G	A	AC=1643;AN=6058	rs10496091	0.729207	0.270793	1	6.76941e-119	0.387462	rs10496091	30595370	Height	2	61255126
Cis-eQTL	USP34	-	2	protein_coding	ENSG00000115464.10	2	61404931	2:61404931:A:T	A	T	AC=1984;AN=5846	rs2600667	0.661657	0.338343	0.98491	1.43663e-21	-0.177806	rs2600667	30696823	Morning_person	2	61177796
Cis-eQTL	POC1B	-	2	protein_coding	ENSG00000139323.9	12	89593960	12:89593960:T:C	T	C	AC=1476;AN=6058	rs10777156	0.755803	0.244197	1	5.29947e-06	0.0327516	rs10777156	32450446	Total_PHF-tau_(SNP_x_SNP_interaction)	12_x_1	89200183_x_175186842
Cis-eQTL	NOL3	+	1	protein_coding	ENSG00000140939.10	16	67254841	16:67254841:G:A	G	A	AC=170;AN=6042	rs116008080	0.971719	0.0282805	0.988877	1.4791e-06	0.0733734	rs116008080	30573740	Male-pattern_baldness	16	67220938
Cis-eQTL	HOXA9	-	1	protein_coding	ENSG00000078399.11	7	27208018	7:27208018:C:T	C	T	AC=2080;AN=5386	rs2237336	0.61512	0.38488	0.944638	3.28402e-09	0.0248078	rs2237336	32888493	Mean_corpuscular_volume	7	27168399
Cis-eQTL	CD37	+	2	protein_coding	ENSG00000104894.7	19	49837246	19:49837246:C:T	C	T	AC=1247;AN=6004	rs1465697	0.793008	0.206992	0.992597	5.00345e-167	-6.08329	rs1465697	31604244	Multiple_sclerosis	19	49333989
Cis-eQTL	XPO7	+	2	protein_coding	ENSG00000130227.12	8	21884544	8:21884544:A:G	A	G	AC=1769;AN=5562	rs11776272	0.681515	0.318485	0.95298	4.23908e-13	-0.159547	rs11776272	23251661	Obesity-related_traits	8	22027033
Cis-eQTL	GABARAP	-	2	protein_coding	ENSG00000170296.5	17	7163350	17:7163350:A:G	A	G	AC=513;AN=5262	rs1215	0.902226	0.0977737	0.859451	2.32781e-12	0.0688419	rs1215	30804560	FEV1	17	7260031
Cis-eQTL	RP11-195F19.5	-	2	protein_coding	ENSG00000187186.10	9	34710260	9:34710260:G:A	G	A	AC=3515;AN=5030	rs2812378	0.300466	0.699534	0.911236	0.000292015	-0.0952087	rs2812378	26974007	Chronic_inflammatory_diseases_(ankylosing_spondylitis,_Crohns_disease,_psoriasis,_primary_sclerosing_cholangitis,_ulcerative_colitis)_(pleiotropy)	9	34710263
Cis-eQTL	PPP1R3B	-	2	protein_coding	ENSG00000173281.4	8	8919676	8:8919676:C:T	C	T	AC=3002;AN=5848	rs2979253	0.486473	0.513527	0.986804	4.92322e-08	-0.257642	rs2979253	31761296	Appendicular_lean_mass	8	9062166
Cis-eQTL	ATP5G1	+	2	protein_coding	ENSG00000159199.9	17	47005588	17:47005588:C:T	C	T	AC=3111;AN=5980	rs1057902	0.480405	0.519595	0.992627	2.16708e-47	-0.210534	rs1057902	31562340	Height	17	48928226
Cis-eQTL	TMEM42	+	2	protein_coding	ENSG00000169964.5	3	44456573	3:44456573:C:G	C	G	AC=1835;AN=5716	rs13076052	0.67823	0.32177	0.971251	9.90794e-06	-0.0491746	rs13076052	30595370	Body_mass_index	3	44415081
Cis-eQTL	LY6G6E	-	2	protein_coding	ENSG00000255552.3	6	31321407	6:31321407:C:T	C	T	AC=617;AN=5978	rs12196740	0.897189	0.102811	0.98493	2.21941e-06	-0.10918	rs12196740	31669095	Atopic_asthma	6	31353630
Cis-eQTL	GPBAR1	+	2	protein_coding	ENSG00000179921.10	2	219142491	2:219142491:C:T	C	T	AC=1989;AN=5942	rs2271543	0.665845	0.334155	0.990089	3.19221e-51	0.482063	rs2271543	30595370	Cardiovascular_disease	2	218277768
Cis-eQTL	MED19	-	2	protein_coding	ENSG00000156603.10	11	57477825	11:57477825:C:A	C	A	AC=322;AN=5556	rs56406844	0.942004	0.0579965	0.878365	3.06027e-31	0.319011	rs56406844	27989323	Stem_cell_factor_levels	11	57710353
Cis-eQTL	HMCN1	+	2	protein_coding	ENSG00000143341.7	1	185409061	1:185409061:G:A	G	A	AC=4028;AN=5694	rs10732976	0.290909	0.709091	0.966478	4.88134e-06	0.001341	rs10732976	27863252	Granulocyte_percentage_of_myeloid_white_cells	1	185439929
Cis-eQTL	RAB40C	+	2	protein_coding	ENSG00000197562.5	16	632138	16:632138:C:T	C	T	AC=2756;AN=5972	rs4262946	0.538109	0.461891	0.991219	1.53575e-32	0.158702	rs4262946	30595370	Red_cell_distribution_width	16	582138
Cis-eQTL	NLRC5	+	2	protein_coding	ENSG00000140853.11	16	57058582	16:57058582:A:G	A	G	AC=2059;AN=6058	rs821470	0.659897	0.340103	1	4.75518e-64	1.61158	rs821470	22688191	Bipolar_disorder_and_schizophrenia	16	57024670
Cis-eQTL	VARS2	+	2	protein_coding	ENSG00000137411.12	6	30890871	6:30890871:T:C	T	C	AC=3399;AN=6058	rs753725	0.440039	0.559961	1	2.43921e-296	0.391804	rs753725	31578528	Urate_levels	6	30923094
Cis-eQTL	PDGFC	-	2	protein_coding	ENSG00000145431.6	4	157682598	4:157682598:T:C	T	C	AC=1251;AN=5994	rs11100083	0.789671	0.210329	0.992091	3.32782e-60	-0.102657	rs11100083	30595370	Waist-hip_ratio	4	156761446
Cis-eQTL	ZSCAN23	-	2	protein_coding	ENSG00000187987.5	6	28419903	6:28419903:GGT:G	GGT	G	AC=2240;AN=5410	rs34841551	0.584807	0.415193	0.951665	2.20146e-14	0.0188625	rs34841551	31666681	White_matter_microstructure_(axial_diusivities)	6	28452127
Cis-eQTL	CCDC61	+	2	protein_coding	ENSG00000104983.4	19	46500861	19:46500861:G:C	G	C	AC=1664;AN=5424	rs12608995	0.692723	0.307277	0.9361	1.37291e-15	-0.131368	rs12608995	31669095	Body_mass_index	19	45997603
Cis-eQTL	SHARPIN	-	2	protein_coding	ENSG00000179526.12	8	145063412	8:145063412:T:C	T	C	AC=2178;AN=6016	rs11784833	0.638105	0.361895	0.996143	5.25375e-07	-0.253971	rs11784833	30595370	Red_cell_distribution_width	8	143989244
Cis-eQTL	CAPZA1	+	2	protein_coding	ENSG00000116489.8	1	113416257	1:113416257:A:C	A	C	AC=83;AN=5902	rs74512480	0.985936	0.0140635	0.832096	3.37072e-33	-4.71537	rs74512480	28762467	Sulfasalazine-induced_agranulocytosis	1	112873635
Cis-eQTL	MCM4	+	1	protein_coding	ENSG00000104738.12	8	48885436	8:48885436:T:A	T	A	AC=5106;AN=6058	rs762679	0.156512	0.843488	1	6.81561e-23	0.140988	rs762679	32888493	Mean_corpuscular_volume	8	47972876
Cis-eQTL	RP5-1057J7.7	-	2	lincRNA	ENSG00000271420.1	1	24535438	1:24535438:G:A	G	A	AC=2074;AN=4166	rs10794650	0.501881	0.498119	0.850349	0.000237496	0.0846497	rs10794650	28928442	Yeast_infection	1	24208948
Cis-eQTL	AMBRA1	-	1	protein_coding	ENSG00000110497.10	11	46398916	11:46398916:T:C	T	C	AC=1042;AN=5984	rs34406563	0.827187	0.172813	0.988921	1.64178e-07	-0.0655228	rs34406563	29304378	Total_body_bone_mineral_density	11	46377366
Cis-eQTL	NEAT1	+	1	lincRNA	ENSG00000245532.4	11	65191208	11:65191208:C:G	C	G	AC=4728;AN=5976	rs512715	0.208919	0.791081	0.991177	0	-9.69655	rs512715	27903959	Core_binding_factor_acute_myeloid_leukemia	11;11;11	65423737;65438546;65411965
Cis-eQTL	IMP3	-	2	protein_coding	ENSG00000177971.7	15	75595357	15:75595357:T:A	T	A	AC=4182;AN=5232	rs35917376	0.201646	0.798354	0.90498	5.06106e-07	0.150401	rs35917376	31451708	Estimated_glomerular_filtration_rate_in_non-diabetics	15	75303016
Cis-eQTL	SLAMF6	-	2	protein_coding	ENSG00000162739.9	1	160399586	1:160399586:T:C	T	C	AC=3002;AN=5810	rs6688100	0.483193	0.516807	0.978631	1.17277e-08	0.362103	rs6688100	28714469	Systemic_lupus_erythematosus	1	160429796
Cis-eQTL	C12orf5	+	2	protein_coding	ENSG00000078237.4	12	4399050	12:4399050:A:G	A	G	AC=914;AN=3890	rs3217860	0.766381	0.233619	0.79	1.4872e-26	-0.231324	rs3217860	30297969	Type_2_diabetes	12	4289884
Cis-eQTL	FRMD4A	-	2	protein_coding	ENSG00000151474.15	10	13749228	10:13749228:G:A	G	A	AC=1945;AN=5728	rs11258541	0.661725	0.338275	0.965855	4.49944e-07	-0.0153678	rs11258541	30595370	Red_cell_distribution_width	10	13707228
Cis-eQTL	MICA	+	1	protein_coding	ENSG00000204520.8	6	31402666	6:31402666:TAC:T	TAC	T	AC=1609;AN=6034	rs529790043	0.733819	0.266181	0.998138	9.93722e-20	0.387718	rs529790043	28915241	Blood_protein_levels	6	31434890
Cis-eQTL	KANK3	-	2	protein_coding	ENSG00000186994.7	19	8398714	19:8398714:A:G	A	G	AC=2974;AN=6026	rs2009733	0.507453	0.492547	0.997214	2.06785e-06	-0.0259129	rs2009733	30224653	Diastolic_blood_pressure	19	8333830
Cis-eQTL	BCL7C	-	2	protein_coding	ENSG00000099385.7	16	30785824	16:30785824:C:T	C	T	AC=522;AN=6044	rs11642862	0.913247	0.0867528	0.988728	0.000147078	-0.0739443	rs11642862	28928442	Tonsillectomy	16	30774503
Cis-eQTL	NOL12	+	2	protein_coding	ENSG00000100101.13	22	38138379	22:38138379:G:C	G	C	AC=2068;AN=6058	rs4396807	0.658124	0.341876	0.999802	1.06885e-121	-0.778617	rs4396807	30038396	Cognitive_performance_(MTAG)	22	37742372
Cis-eQTL	NOL12	+	2	protein_coding	ENSG00000100101.13	22	38144618	22:38144618:C:T	C	T	AC=2552;AN=6038	rs5756805	0.578454	0.421546	0.998129	7.14571e-65	-0.539415	rs5756805	29942086	Intelligence	22	37748611
Cis-eQTL	ITIH3	+	2	protein_coding	ENSG00000162267.8	3	52855865	3:52855865:G:A	G	A	AC=2143;AN=5968	rs2256332	0.641034	0.358966	0.993637	8.96201e-34	0.01383	rs2256332	30595370	Body_mass_index	3	52821849
Cis-eQTL	SMIM19	+	2	protein_coding	ENSG00000176209.7	8	42447748	8:42447748:G:T	G	T	AC=3726;AN=6046	rs2923403	0.383236	0.616764	0.998853	3.37272e-109	-0.20774	rs2923403	32888493	Red_blood_cell_count	8	42592605
Cis-eQTL	PIGK	-	2	protein_coding	ENSG00000142892.10	1	77897688	1:77897688:T:C	T	C	AC=911;AN=5742	rs4949655	0.840986	0.159014	0.956641	1.14505e-19	0.123655	rs4949655	32450446	Total_PHF-tau_(SNP_x_SNP_interaction)	1_x_3	77432003_x_159747882
Cis-eQTL	LRRC14	+	2	protein_coding	ENSG00000160959.3	8	145747920	8:145747920:T:G	T	G	AC=2892;AN=5656	rs13277542	0.488256	0.511744	0.964447	2.93294e-17	-0.273549	rs13277542	32888493	Red_cell_distribution_width	8	144522536
Cis-eQTL	MS4A4A	+	2	protein_coding	ENSG00000110079.12	11	60023087	11:60023087:C:A	C	A	AC=3958;AN=6058	rs1562990	0.34913	0.65087	1	7.96576e-63	0.268053	rs1562990	21627779	Alzheimers_disease	11	60255614
Cis-eQTL	POLG2	-	1	protein_coding	ENSG00000256525.2	17	62502435	17:62502435:A:G	A	G	AC=983;AN=2738	rs1991401	0.637562	0.362438	0.704279	1.00714e-17	0.120007	rs1991401	30595370	Systolic_blood_pressure	17	64506317
Cis-eQTL	S100P	+	2	protein_coding	ENSG00000163993.6	4	6697766	4:6697766:T:G	T	G	AC=1292;AN=6058	rs3822262	0.786589	0.213411	1	0	-26.4582	rs3822262	23251661	Obesity-related_traits	4	6696039
Cis-eQTL	APITD1	+	1	protein_coding	ENSG00000175279.17	1	10537090	1:10537090:C:A	C	A	AC=3019;AN=5974	rs684016	0.494281	0.505719	0.994439	8.74124e-15	-0.0505557	rs684016	31900758	C-reactive_protein_levels	1	10477033
Cis-eQTL	CDC42EP3	-	2	protein_coding	ENSG00000163171.6	2	37995422	2:37995422:A:T	A	T	AC=2691;AN=5442	rs7589518	0.504661	0.495339	0.946962	3.56473e-24	-0.337909	rs7589518	31562340	Height	2	37768279
Cis-eQTL	CEACAM19	+	2	protein_coding	ENSG00000186567.8	19	45227155	19:45227155:A:T	A	T	AC=122;AN=5954	rs150820726	0.979665	0.0203345	0.897965	5.97497e-05	0.0610308	rs150820726	29777097	Family_history_of_Alzheimers_disease	19	44723891
Cis-eQTL	BMP6	+	2	protein_coding	ENSG00000153162.8	6	7708631	6:7708631:T:C	T	C	AC=2799;AN=5974	rs9392918	0.531209	0.468791	0.99094	3.19477e-15	0.192662	rs9392918	31217584	Height	6	7708398
Cis-eQTL	WNT11	-	2	protein_coding	ENSG00000085741.8	11	75897374	11:75897374:T:C	T	C	AC=1971;AN=5578	rs17749202	0.648181	0.351819	0.9588	2.44596e-34	0.0321252	rs17749202	32888493	Platelet_count	11	76186330
Cis-eQTL	NT5C	-	2	protein_coding	ENSG00000125458.2	17	73127683	17:73127683:T:C	T	C	AC=4247;AN=6038	rs4788867	0.296248	0.703752	0.993996	1.81288e-42	-0.420973	rs4788867	31900758	C-reactive_protein_levels	17	75131588
Cis-eQTL	CTD-2535L24.2	-	2	protein_coding	ENSG00000266076.1	17	63534538	17:63534538:C:A	C	A	AC=3102;AN=6058	rs4541111	0.488233	0.511767	1	4.53526e-15	-0.116002	rs4541111	30598549	Heel_bone_mineral_density	17	65538420
Cis-eQTL	CTD-2535L24.2	-	2	protein_coding	ENSG00000266076.1	17	63556402	17:63556402:C:G	C	G	AC=526;AN=5434	rs12452505	0.902948	0.0970525	0.879644	1.62727e-11	0.199726	rs12452505	30595370	Height	17	65560284
Cis-eQTL	BBS10	-	2	protein_coding	ENSG00000179941.6	12	76981753	12:76981753:C:G	C	G	AC=257;AN=5764	rs75084335	0.955439	0.0445612	0.900078	5.83456e-20	0.20961	rs75084335	32888493	Basophil_count	12	76587973
Cis-eQTL	TCHP	+	2	protein_coding	ENSG00000139437.13	12	110310916	12:110310916:C:T	C	T	AC=3624;AN=5982	rs7397059	0.393895	0.606105	0.991247	2.37959e-08	-0.0797039	rs7397059	30239722	Body_mass_index	12	109873111
Cis-eQTL	FECH	-	1	protein_coding	ENSG00000066926.6	18	55238820	18:55238820:A:G	A	G	AC=384;AN=5870	rs2272783	0.93471	0.0652898	0.928652	2.30245e-51	-0.724124	rs2272783	32888493	Mean_corpuscular_volume	18	57571588
Cis-eQTL	HSPB1	+	2	protein_coding	ENSG00000106211.8	7	75638421	7:75638421:G:A	G	A	AC=1507;AN=6022	rs59882870	0.748946	0.251054	0.995042	1.01916e-25	0.589864	rs59882870	32888493	Neutrophil_count	7	76009103
Cis-eQTL	PRMT2	+	1	protein_coding	ENSG00000160310.12	21	48071530	21:48071530:C:G	C	G	AC=3629;AN=5490	rs2236617	0.339076	0.660924	0.95626	2.1914e-11	-0.539097	rs2236617	30177863	Diverticular_disease	21	46651618
Cis-eQTL	TPM4	+	1	protein_coding	ENSG00000167460.10	19	16185559	19:16185559:G:A	G	A	AC=81;AN=6058	rs8109288	0.986299	0.0137008	1	5.28818e-158	-4.722	rs8109288	22139419	Mean_platelet_volume	19	16074749
Cis-eQTL	MPZL2	-	2	protein_coding	ENSG00000149573.4	11	118125625	11:118125625:T:C	T	C	AC=3190;AN=6058	rs1056562	0.473243	0.526757	1	5.37861e-172	0.343719	rs1056562	28604730	Lung_adenocarcinoma	11	118254910
Cis-eQTL	SULT2B1	+	2	protein_coding	ENSG00000088002.7	19	49092551	19:49092551:G:A	G	A	AC=1621;AN=3088	rs10401347	0.475587	0.524413	0.754775	1.39951e-37	-0.0186049	rs10401347	28476931	Resting_metabolic_rate	19	48589294
Cis-eQTL	PTGFRN	+	2	protein_coding	ENSG00000134247.9	1	117544331	1:117544331:A:C	A	C	AC=439;AN=5720	rs12130298	0.922723	0.0772774	0.921534	9.74591e-56	-0.085103	rs12130298	30595370	White_blood_cell_count	1	117001709
Cis-eQTL	COPZ2	-	2	protein_coding	ENSG00000005243.5	17	46045495	17:46045495:T:C	T	C	AC=2412;AN=5976	rs4794333	0.595588	0.404412	0.993555	6.11638e-05	0.0380752	rs4794333	30531953	Generalized_epilepsy	17	47968129
Cis-eQTL	BLOC1S6	+	1	protein_coding	ENSG00000104164.6	15	45703824	15:45703824:T:A	T	A	AC=1735;AN=5992	rs1145074	0.709677	0.290323	0.994539	2.91494e-34	0.174086	rs1145074	30220432	Urinary_albumin_excretion	15	45411626
Cis-eQTL	FAM160A2	-	2	protein_coding	ENSG00000051009.6	11	6239344	11:6239344:G:A	G	A	AC=3482;AN=6058	rs3750944	0.425854	0.574146	1	3.51315e-06	0.105406	rs3750944	30239722	Body_mass_index	11	6218114
Cis-eQTL	CERS5	-	1	protein_coding	ENSG00000139624.8	12	49943122	12:49943122:A:G	A	G	AC=1234;AN=6028	rs933738	0.796404	0.203596	0.994226	0.000244665	0.0439034	rs933738	30038396	Educational_attainment_(MTAG)	12	49549339
Cis-eQTL	CCDC69	-	2	protein_coding	ENSG00000198624.8	5	150594802	5:150594802:T:C	T	C	AC=1369;AN=4968	rs979455	0.724518	0.275482	0.9003	1.25752e-06	0.387305	rs979455	23251661	Obesity-related_traits	5	151215241
Cis-eQTL	EPHA1	-	1	protein_coding	ENSG00000146904.4	7	143081942	7:143081942:G:C	G	C	AC=1433;AN=5002	rs11772895	0.714147	0.285853	0.906369	5.90664e-58	-0.267235	rs11772895	32888493	Monocyte_count	7	143384849
Cis-eQTL	SFTPD	-	2	protein_coding	ENSG00000133661.11	10	81164146	10:81164146:C:T	C	T	AC=256;AN=5430	rs116052829	0.952861	0.0471393	0.827034	7.01321e-05	0.0436526	rs116052829	27863252	Plateletcrit	10	79404390
Cis-eQTL	PSMD13	+	2	protein_coding	ENSG00000185627.13	11	270715	11:270715:T:C	T	C	AC=1843;AN=6058	rs17655730	0.696486	0.303514	1	5.78307e-17	0.317366	rs17655730	22139419	Mean_platelet_volume	11	270715
Cis-eQTL	BIN1	-	2	protein_coding	ENSG00000136717.10	2	127839781	2:127839781:C:A	C	A	AC=2346;AN=6058	rs10194375	0.611863	0.388137	1	0	1.26217	rs10194375	29777097	Alzheimers_disease_or_family_history_of_Alzheimers_disease	2	127082205
Cis-eQTL	BIN1	-	2	protein_coding	ENSG00000136717.10	2	127861446	2:127861446:C:T	C	T	AC=1258;AN=6042	rs11682186	0.790724	0.209276	0.997543	1.73482e-07	0.223073	rs11682186	31900758	C-reactive_protein_levels	2	127103870
Cis-eQTL	RPS26	+	2	protein_coding	ENSG00000197728.5	12	56435929	12:56435929:C:G	C	G	AC=3596;AN=6000	rs1131017	0.400423	0.599577	0.996788	5.16881e-105	-0.372273	rs1131017	25574825	Inflammatory_skin_disease	12	56042145
Cis-eQTL	AKT1	-	1	protein_coding	ENSG00000142208.11	14	105272678	14:105272678:A:T	A	T	AC=3198;AN=5168	rs45490496	0.383686	0.616314	0.925948	3.95944e-178	0.919794	rs45490496	30698716	HDL_cholesterol_levels_in_current_drinkers	14	104806341
Cis-eQTL	R3HCC1L	+	2	protein_coding	ENSG00000166024.9	10	100013815	10:100013815:C:T	C	T	AC=2107;AN=6046	rs878177	0.651324	0.348676	0.997955	5.66306e-18	0.140376	rs878177	30595370	Height	10	98254058
Cis-eQTL	R3HCC1L	+	2	protein_coding	ENSG00000166024.9	10	99887032	10:99887032:A:C	A	C	AC=1427;AN=5900	rs4522104	0.756869	0.243131	0.983587	0.000230645	0.0689008	rs4522104	32450446	Total_PHF-tau_(SNP_x_SNP_interaction)	10_x_10	5283724_x_98127275
Cis-eQTL	THYN1	-	2	protein_coding	ENSG00000151500.10	11	133800219	11:133800219:C:A	C	A	AC=3994;AN=5610	rs1682859	0.28733	0.71267	0.957803	4.78184e-05	-0.0963882	rs1682859	23251661	Obesity-related_traits	11	133930324
Cis-eQTL	FCHO2	+	2	protein_coding	ENSG00000157107.9	5	72252475	5:72252475:A:G	A	G	AC=3383;AN=6058	rs7713398	0.44294	0.55706	1	0	-1.03562	rs7713398	29403010	Non-albumin_protein_levels	5	72956648
Cis-eQTL	MEG3	+	1	lincRNA	ENSG00000214548.10	14	101176212	14:101176212:G:C	G	C	AC=3394;AN=5750	rs12881545	0.410666	0.589334	0.973428	3.94106e-30	0.11488	rs12881545	32242144	Serum_25-Hydroxyvitamin_D_levels	14	100709875
Cis-eQTL	GUSB	-	1	protein_coding	ENSG00000169919.12	7	65322387	7:65322387:AAT:A	AAT	A	AC=2293;AN=3436	rs10563220	0.330782	0.669218	0.781368	2.80741e-08	0.176642	rs10563220	30591961	Intraocular_pressure	7	65857401
Cis-eQTL	RP11-162P23.2	+	2	protein_coding	ENSG00000257767.2	12	112233018	12:112233018:T:C	T	C	AC=2080;AN=6022	rs10744777	0.655156	0.344844	0.996245	3.15994e-18	2.75061	rs10744777	26708676	Ischemic_stroke_(small_artery_occlusion)	12	111795214
Cis-eQTL	RP11-162P23.2	+	2	protein_coding	ENSG00000257767.2	12	111800258	12:111800258:G:A	G	A	AC=1678;AN=5096	rs3809272	0.670629	0.329371	0.915325	5.47419e-05	-0.523219	rs3809272	27863252	Platelet_count	12	111362454
Cis-eQTL	RPS7	+	2	protein_coding	ENSG00000171863.8	2	3654684	2:3654684:C:T	C	T	AC=700;AN=5052	rs13386282	0.861476	0.138524	0.851765	3.991e-05	0.154556	rs13386282	29875488	Blood_protein_levels	2	3607094
Cis-eQTL	TMEM173	-	1	protein_coding	ENSG00000184584.8	5	138775301	5:138775301:C:T	C	T	AC=4371;AN=5730	rs3923060	0.23747	0.76253	0.96771	6.82894e-05	-0.265236	rs3923060	29703947	Resting-state_electroencephalogram_vigilance	5	139439612
Cis-eQTL	NEIL2	+	2	protein_coding	ENSG00000154328.11	8	11659109	8:11659109:A:G	A	G	AC=3660;AN=5812	rs2645430	0.368872	0.631128	0.979777	1.89948e-13	-0.198841	rs2645430	30867560	General_factor_of_neuroticism	8	11801600
Cis-eQTL	HLA-DRB5	-	2	protein_coding	ENSG00000198502.5	6	32626739	6:32626739:A:G	A	G	AC=2859;AN=5960	rs12055445	0.522273	0.477727	0.992604	1.31853e-23	6.60008	rs12055445	28199695	Itch_intensity_from_mosquito_bite_adjusted_by_bite_size	6	32658962
Cis-eQTL	HSPA12B	+	2	protein_coding	ENSG00000132622.6	20	3684022	20:3684022:A:G	A	G	AC=4175;AN=6058	rs611847	0.311734	0.688266	1	3.14479e-06	-0.0174667	rs611847	32888493	Lymphocyte_counts	20	3703375
Cis-eQTL	NTNG1	+	2	protein_coding	ENSG00000162631.14	1	107678268	1:107678268:G:C	G	C	AC=318;AN=5958	rs115668827	0.947558	0.0524418	0.961982	7.32999e-86	0.0163974	rs115668827	30072576	Blood_protein_levels	1	107135646
Cis-eQTL	IL18RAP	+	1	protein_coding	ENSG00000115607.5	2	103051474	2:103051474:TA:T	TA	T	AC=3650;AN=6018	rs34020101	0.394062	0.605938	0.996731	4.50939e-08	1.64171	rs34020101	27863252	Neutrophil_percentage_of_granulocytes	2	102435015
Cis-eQTL	CTD-3088G3.8	-	2	protein_coding	ENSG00000188897.4	16	11642910	16:11642910:T:TA	T	TA	AC=1423;AN=4812	rs71406254	0.704961	0.295039	0.891316	8.63015e-19	-0.427643	rs71406254	30048462	Heel_bone_mineral_density	16	11549055
Cis-eQTL	RAB36	+	2	protein_coding	ENSG00000100228.8	22	23460684	22:23460684:C:CT	C	CT	AC=1540;AN=5876	rs5844547	0.738032	0.261968	0.983964	7.27634e-11	-0.0536592	rs5844547	30048462	Heel_bone_mineral_density	22	23118498
Cis-eQTL	SCAMP4	+	2	protein_coding	ENSG00000227500.5	19	1937193	19:1937193:C:T	C	T	AC=2993;AN=5368	rs11672550	0.442385	0.557615	0.944199	5.36925e-13	-0.0800399	rs11672550	25673413	Body_mass_index	19	1937194
Cis-eQTL	TDG	+	1	protein_coding	ENSG00000139372.10	12	104354173	12:104354173:C:T	C	T	AC=1978;AN=6058	rs11612024	0.673436	0.326564	1	2.19008e-13	0.0650922	rs11612024	30595370	Height	12	103960395
Cis-eQTL	CTC-479C5.17	-	2	lincRNA	ENSG00000267660.1	16	68024995	16:68024995:G:A	G	A	AC=1001;AN=6058	rs255052	0.836074	0.163926	1	3.78754e-38	0.283413	rs255052	31217584	High_density_lipoprotein_cholesterol_levels	16	67991092
Cis-eQTL	EMB	-	1	protein_coding	ENSG00000170571.7	5	49626919	5:49626919:C:T	C	T	AC=444;AN=5506	rs35567312	0.919	0.0809996	0.922215	5.99912e-163	3.67947	rs35567312	32231278	Refractive_error	5	50331085
Cis-eQTL	LPCAT1	-	2	protein_coding	ENSG00000153395.5	5	1519079	5:1519079:C:T	C	T	AC=498;AN=5084	rs4406174	0.901306	0.0986943	0.830031	1.47567e-46	1.26754	rs4406174	28604730	Lung_cancer_in_ever_smokers	5	1518964
Cis-eQTL	ABCD3	+	2	protein_coding	ENSG00000117528.7	1	94876928	1:94876928:G:A	G	A	AC=2650;AN=6046	rs4477285	0.562177	0.437823	0.997124	1.91941e-37	0.100837	rs4477285	32888493	Platelet_count	1	94411372
Cis-eQTL	MANSC1	-	2	protein_coding	ENSG00000111261.9	12	12484136	12:12484136:G:A	G	A	AC=584;AN=5978	rs78807762	0.901503	0.0984972	0.98138	4.92861e-10	0.43757	rs78807762	30595370	Height	12	12331202
Cis-eQTL	HMGN1	-	2	protein_coding	ENSG00000205581.6	21	40741846	21:40741846:A:C	A	C	AC=1615;AN=5880	rs9974653	0.72691	0.27309	0.983825	1.08884e-42	0.809084	rs9974653	32888493	Mean_platelet_volume	21	39369920
Cis-eQTL	TAPBP	-	1	protein_coding	ENSG00000231925.7	6	33282338	6:33282338:G:A	G	A	AC=1034;AN=6048	rs1061801	0.828382	0.171618	0.998204	1.15351e-42	2.67499	rs1061801	31484785	Parental_longevity_(fathers_age_at_death_or_fathers_attained_age)	6	33314561
Cis-eQTL	SLC6A4	-	2	protein_coding	ENSG00000108576.5	17	28887134	17:28887134:G:A	G	A	AC=514;AN=5988	rs111780165	0.914356	0.0856444	0.983292	0.000547445	0.0091808	rs111780165	29059683	Breast_cancer	17	30560116
Cis-eQTL	PIK3IP1	-	2	protein_coding	ENSG00000100100.8	22	31572963	22:31572963:A:C	A	C	AC=3360;AN=6030	rs5997898	0.441872	0.558128	0.998072	6.2016e-59	2.76961	rs5997898	30239722	Waist-to-hip_ratio_adjusted_for_BMI	22	31176977
Cis-eQTL	AP001046.5	-	2	lincRNA	ENSG00000237989.1	21	44779969	21:44779969:A:G	A	G	AC=1114;AN=5856	rs2838285	0.810937	0.189063	0.970958	4.97632e-08	0.0262854	rs2838285	27903959	Core_binding_factor_acute_myeloid_leukemia	21;21	43360089;43361476
Cis-eQTL	IL2RA	-	2	protein_coding	ENSG00000134460.11	10	6094697	10:6094697:C:T	C	T	AC=432;AN=6058	rs61839660	0.929239	0.0707608	1	1.77231e-40	0.477537	rs61839660	28714469	Systemic_lupus_erythematosus	10	6052734
Cis-eQTL	IL2RA	-	2	protein_coding	ENSG00000134460.11	10	6122669	10:6122669:T:C	T	C	AC=3454;AN=6030	rs2182410	0.426328	0.573672	0.996419	9.1988e-20	0.167396	rs2182410	27386562	Multiple_sclerosis	10	6080706
Cis-eQTL	ENO2	+	1	protein_coding	ENSG00000111674.4	12	6499533	12:6499533:G:A	G	A	AC=295;AN=4588	rs2286599	0.935217	0.0647833	0.742264	0.000158723	-0.127344	rs2286599	32888493	Basophil_count	12	6390367
Cis-eQTL	UBP1	-	2	protein_coding	ENSG00000153560.7	3	33457493	3:33457493:C:A	C	A	AC=459;AN=5002	rs11928797	0.908967	0.0910331	0.811111	7.05296e-06	0.08054	rs11928797	31900758	C-reactive_protein_levels	3	33416001
Cis-eQTL	DPEP2	-	1	protein_coding	ENSG00000167261.9	16	68042014	16:68042014:T:C	T	C	AC=202;AN=6030	rs149992277	0.965512	0.0344883	0.98521	2.21118e-17	-12.2735	rs149992277	31669095	Waist-to-hip_ratio_adjusted_for_BMI	16	68008111
Cis-eQTL	DPEP2	-	1	protein_coding	ENSG00000167261.9	16	67977382	16:67977382:T:C	T	C	AC=1093;AN=6012	rs1109166	0.818772	0.181228	0.994148	5.45658e-12	-4.83117	rs1109166	28334899	HDL_cholesterol_levels	16	67943479
Cis-eQTL	KCTD13	-	1	protein_coding	ENSG00000174943.5	16	30029600	16:30029600:C:CA	C	CA	AC=1717;AN=4778	rs142032045	0.641745	0.358255	0.904075	2.64926e-06	0.0528304	rs142032045	33097823	Appendicular_lean_mass	16	30018280
Cis-eQTL	NFRKB	-	2	protein_coding	ENSG00000170322.10	11	129765453	11:129765453:A:G	A	G	AC=5880;AN=5978	rs3108962	0.0163345	0.983665	0.91703	5.37118e-60	0.917116	rs3108962	30595370	Red_cell_distribution_width	11	129895558
Cis-eQTL	MTHFSD	-	1	protein_coding	ENSG00000103248.13	16	86588993	16:86588993:T:C	T	C	AC=1532;AN=6058	rs3751796	0.746937	0.253063	1	6.25909e-06	0.0399981	rs3751796	32450446	Total_PHF-tau_(SNP_x_SNP_interaction)	16_x_20	86555387_x_43845079
Cis-eQTL	THBS1	+	2	protein_coding	ENSG00000137801.9	15	39593078	15:39593078:A:T	A	T	AC=773;AN=5988	rs11631253	0.869863	0.130137	0.986305	9.2375e-10	0.988087	rs11631253	32193296	Cortical_surface_area	15	39300877
Cis-eQTL	THBS1	+	2	protein_coding	ENSG00000137801.9	15	39604340	15:39604340:T:C	T	C	AC=2285;AN=5776	rs3862145	0.603617	0.396383	0.975317	5.27983e-09	1.01235	rs3862145	32193296	Cortical_surface_area	15	39312139
Cis-eQTL	THBS1	+	2	protein_coding	ENSG00000137801.9	15	39632269	15:39632269:A:G	A	G	AC=384;AN=5512	rs7182018	0.930191	0.0698086	0.867453	2.97095e-05	-0.807087	rs7182018	30649180	Voxel-wise_structural_brain_imaging_measurements	15	39340068
Cis-eQTL	L3MBTL3	+	2	protein_coding	ENSG00000198945.3	6	130374461	6:130374461:T:A	T	A	AC=4387;AN=6022	rs7740107	0.27059	0.72941	0.996552	0	-1.34099	rs7740107	32888493	Red_blood_cell_count	6	130053316
Cis-eQTL	LCAT	-	1	protein_coding	ENSG00000213398.3	16	68016185	16:68016185:G:C	G	C	AC=1002;AN=6052	rs255056	0.835753	0.164247	0.999247	8.49352e-64	0.29967	rs255056	30698716	Triglyceride_levels_in_current_drinkers	16	67982282
Cis-eQTL	SNRPD2	-	1	protein_coding	ENSG00000125743.6	19	46175046	19:46175046:A:T	A	T	AC=985;AN=5890	rs35560038	0.833444	0.166556	0.974465	1.98852e-07	-0.388327	rs35560038	28892062	Body_mass_index	19	45671788
Cis-eQTL	ST3GAL4	+	1	protein_coding	ENSG00000110080.14	11	126057374	11:126057374:C:G	C	G	AC=4549;AN=5656	rs630707	0.196268	0.803732	0.947842	3.49891e-07	-0.125888	rs630707	31676860	Brain_region_volumes	11	126187479
Cis-eQTL	CXCR2	+	2	protein_coding	ENSG00000180871.3	2	219010146	2:219010146:C:T	C	T	AC=2619;AN=6058	rs11676348	0.568021	0.431979	1	4.15458e-35	-17.6108	rs11676348	26974007	Chronic_inflammatory_diseases_(ankylosing_spondylitis,_Crohns_disease,_psoriasis,_primary_sclerosing_cholangitis,_ulcerative_colitis)_(pleiotropy)	2	218145423
Cis-eQTL	LGALS1	+	2	protein_coding	ENSG00000100097.7	22	38029723	22:38029723:A:G	A	G	AC=799;AN=5484	rs12710562	0.853245	0.146755	0.916635	1.47506e-06	1.55331	rs12710562	31250787	Health_literacy	22	37633716
Cis-eQTL	LRCH1	+	1	protein_coding	ENSG00000136141.10	13	47262574	13:47262574:A:G	A	G	AC=372;AN=5900	rs78838977	0.93661	0.0633896	0.952467	4.02371e-44	0.188096	rs78838977	30595370	Systolic_blood_pressure	13	46688439
Cis-eQTL	DDX17	-	2	protein_coding	ENSG00000100201.14	22	38877461	22:38877461:T:G	T	G	AC=1987;AN=6058	rs12004	0.671019	0.328981	1	0.00018922	-5.8748	rs12004	30504769	Gallstone_disease	22	38481456
Cis-eQTL	THRB	-	1	protein_coding	ENSG00000151090.13	3	24343330	3:24343330:T:C	T	C	AC=3926;AN=5870	rs1505307	0.33028	0.66972	0.979436	2.80299e-09	0.138079	rs1505307	28017375	Mean_corpuscular_hemoglobin	3	24301839
Cis-eQTL	TUBB	+	2	protein_coding	ENSG00000196230.8	6	30601232	6:30601232:A:G	A	G	AC=1173;AN=6058	rs12665339	0.806576	0.193424	1	7.53668e-09	0.663022	rs12665339	29892016	Prostate_cancer	6	30633455
Cis-eQTL	PAN2	-	1	protein_coding	ENSG00000135473.10	12	56634583	12:56634583:C:G	C	G	AC=363;AN=5034	rs61937675	0.927269	0.0727308	0.799898	1.64283e-08	0.125955	rs61937675	31669095	Body_mass_index	12	56240799
Cis-eQTL	POM121	+	2	protein_coding	ENSG00000196313.7	7	71906931	7:71906931:C:T	C	T	AC=164;AN=5282	rs145470583	0.969131	0.0308688	0.794362	1.20695e-05	0.113945	rs145470583	30038396	Highest_math_class_taken_(MTAG)	7	72441946
Cis-eQTL	POM121	+	2	protein_coding	ENSG00000196313.7	7	71655226	7:71655226:G:A	G	A	AC=1293;AN=6030	rs73141567	0.783679	0.216321	0.997263	0.000210196	0.0465774	rs73141567	31669095	Body_mass_index	7	72190241
Cis-eQTL	SETD8	+	1	protein_coding	ENSG00000183955.8	12	123895263	12:123895263:A:T	A	T	AC=311;AN=5856	rs28569936	0.947131	0.0528686	0.930626	8.57613e-11	0.124437	rs28569936	30578418	Pulse_pressure	12	123410716
Cis-eQTL	SETD8	+	1	protein_coding	ENSG00000183955.8	12	123893222	12:123893222:A:G	A	G	AC=70;AN=5912	rs111937532	0.988107	0.011893	0.826104	3.3071e-05	0.146659	rs111937532	31761296	Appendicular_lean_mass	12	123408675
Cis-eQTL	RHD	+	2	protein_coding	ENSG00000187010.14	1	25583610	1:25583610:C:G	C	G	AC=2039;AN=5690	rs72660908	0.642293	0.357707	0.961337	8.04854e-08	0.223242	rs72660908	30595370	Mean_corpuscular_hemoglobin	1	25257119
Cis-eQTL	PHLDA2	-	2	protein_coding	ENSG00000181649.5	11	2998622	11:2998622:G:A	G	A	AC=673;AN=5898	rs61871243	0.886168	0.113832	0.971301	4.67579e-09	-0.0567937	rs61871243	32493714	Low_density_lipoprotein_cholesterol_levels	11	2977392
Cis-eQTL	MAP2K2	-	2	protein_coding	ENSG00000126934.9	19	4101062	19:4101062:G:T	G	T	AC=2115;AN=4582	rs10250	0.539149	0.460851	0.883725	1.15263e-27	0.2598	rs10250	31669095	Waist_circumference_adjusted_for_body_mass_index	19	4101064
Cis-eQTL	MAP2K2	-	2	protein_coding	ENSG00000126934.9	19	4089980	19:4089980:G:A	G	A	AC=3767;AN=5348	rs239996	0.294816	0.705184	0.932321	5.30333e-07	-0.128903	rs239996	30595370	Eosinophil_counts	19	4089982
Cis-eQTL	MAP2K2	-	2	protein_coding	ENSG00000126934.9	19	4070542	19:4070542:G:A	G	A	AC=107;AN=5852	rs72977000	0.981494	0.0185062	0.850608	4.168e-06	-0.340065	rs72977000	31669095	Waist-to-hip_ratio_adjusted_for_BMI	19	4070544
Cis-eQTL	NKAPL	+	2	protein_coding	ENSG00000189134.3	6	28054198	6:28054198:A:G	A	G	AC=625;AN=6050	rs17767294	0.896836	0.103164	0.997593	1.90352e-08	0.0308141	rs17767294	28892059	Parkinsons_disease	6	28086420
Cis-eQTL	FAM21C	+	2	protein_coding	ENSG00000172661.13	10	46202429	10:46202429:G:C	G	C	AC=1647;AN=5496	rs35267807	0.700178	0.299822	0.952484	3.33403e-104	-0.422092	rs35267807	30595370	Red_blood_cell_count	10	45706981
Cis-eQTL	FAM21C	+	2	protein_coding	ENSG00000172661.13	10	46082985	10:46082985:T:C	T	C	AC=168;AN=4546	rs76934034	0.962947	0.037053	0.625387	6.1802e-15	0.399999	rs76934034	29892016	Prostate_cancer	10	45587537
Cis-eQTL	ECHDC1	-	1	protein_coding	ENSG00000093144.14	6	127764305	6:127764305:C:T	C	T	AC=1327;AN=5138	rs17205908	0.74239	0.25761	0.920173	3.93126e-11	-0.142565	rs17205908	30038396	Educational_attainment_(MTAG)	6	127443160
Cis-eQTL	DNASE1L3	-	1	protein_coding	ENSG00000163687.9	3	57743246	3:57743246:G:A	G	A	AC=1807;AN=6058	rs1053711	0.702611	0.297389	1	1.89541e-08	-0.0223361	rs1053711	27841878	Diastolic_blood_pressure	3	57757519
Cis-eQTL	CKM	-	2	protein_coding	ENSG00000104879.4	19	45814908	19:45814908:C:T	C	T	AC=2675;AN=5268	rs7260359	0.493509	0.506491	0.936583	1.23623e-08	-0.0114948	rs7260359	29326435	Intelligence_(MTAG)	19	45311650
Cis-eQTL	LIPA	-	2	protein_coding	ENSG00000107798.13	10	91002927	10:91002927:C:T	C	T	AC=2083;AN=6058	rs1412444	0.655222	0.344778	1	8.23983e-149	3.40834	rs1412444	21606135	Coronary_heart_disease	10	89243170
Cis-eQTL	SMPDL3A	+	2	protein_coding	ENSG00000172594.8	6	123125411	6:123125411:T:C	T	C	AC=1868;AN=5686	rs9385271	0.670614	0.329386	0.963266	3.6757e-74	-0.299324	rs9385271	29875488	Blood_protein_levels	6	122804266
Cis-eQTL	RP11-326I11.3	+	2	lincRNA	ENSG00000271646.1	4	184942348	4:184942348:C:T	C	T	AC=2187;AN=5264	rs2309957	0.584076	0.415924	0.935428	9.46849e-06	-0.0354433	rs2309957	30535121	Macular_thickness	4	184021195
Cis-eQTL	STK39	-	2	protein_coding	ENSG00000198648.6	2	169103999	2:169103999:T:G	T	G	AC=680;AN=6030	rs76179989	0.886945	0.113055	0.994681	1.13621e-30	-0.294572	rs76179989	31676860	Brain_region_volumes	2	168247489
Cis-eQTL	RP11-872D17.8	-	1	protein_coding	ENSG00000254979.1	11	57131570	11:57131570:T:C	T	C	AC=532;AN=5980	rs74628114	0.91065	0.0893499	0.982801	7.12711e-10	-0.253786	rs74628114	27863252	Eosinophil_percentage_of_white_cells	11	57364096
Cis-eQTL	SKAP1	-	2	protein_coding	ENSG00000141293.11	17	46123932	17:46123932:T:C	T	C	AC=998;AN=6058	rs3764400	0.834945	0.165055	1	3.93268e-13	-0.332079	rs3764400	20935630	Body_mass_index	17	48046570
Cis-eQTL	RP1-102H19.8	+	2	protein_coding	ENSG00000226524.2	6	88020521	6:88020521:C:A	C	A	AC=2919;AN=5996	rs59322	0.514002	0.485998	0.992634	7.4085e-16	-0.0744333	rs59322	32888493	Eosinophil_counts	6	87310803
Cis-eQTL	CCDC109B	+	2	protein_coding	ENSG00000005059.11	4	110590479	4:110590479:G:T	G	T	AC=4278;AN=6058	rs4698775	0.292876	0.707124	1	7.41955e-14	0.197145	rs4698775	23455636	Age-related_macular_degeneration	4	109669323
Cis-eQTL	FUT2	+	2	protein_coding	ENSG00000176920.10	19	49206603	19:49206603:C:T	C	T	AC=2863;AN=6058	rs281377	0.528046	0.471954	1	1.18259e-35	0.273458	rs281377	22001757	Liver_enzyme_levels_(alkaline_phosphatase)	19	48703346
Cis-eQTL	SLC2A4	+	2	protein_coding	ENSG00000181856.10	17	7132192	17:7132192:C:T	C	T	AC=1872;AN=4854	rs72839770	0.613993	0.386007	0.905125	1.34857e-08	-0.123954	rs72839770	30514930	Alzheimers_disease_with_no_specific_cognitive_domain_impairment	17	7228873
Cis-eQTL	ATP13A1	-	2	protein_coding	ENSG00000105726.12	19	19756073	19:19756073:AGCC:A	AGCC	A	AC=361;AN=5938	rs3841260	0.939	0.0609997	0.970097	5.41625e-62	0.460656	rs3841260	27863252	Plateletcrit	19	19645265
Cis-eQTL	TTC39C	+	1	protein_coding	ENSG00000168234.8	18	21619931	18:21619931:A:G	A	G	AC=4735;AN=6058	rs4800173	0.219697	0.780303	1	8.93133e-148	-0.431707	rs4800173	30595370	White_blood_cell_count	18	24039967
Cis-eQTL	SSBP3	-	2	protein_coding	ENSG00000157216.11	1	54858912	1:54858912:G:T	G	T	AC=2142;AN=5930	rs213483	0.63834	0.36166	0.987878	2.43511e-08	0.125533	rs213483	32888493	Platelet_count	1	54393239
Cis-eQTL	NFAT5	+	2	protein_coding	ENSG00000102908.16	16	69575238	16:69575238:G:A	G	A	AC=1251;AN=5886	rs62052820	0.785928	0.214072	0.95957	2.2036e-10	0.0916356	rs62052820	31578528	Urate_levels	16	69541335
Cis-eQTL	NSUN5	-	2	protein_coding	ENSG00000130305.12	7	72155834	7:72155834:T:C	T	C	AC=383;AN=5948	rs139453187	0.936167	0.0638333	0.957278	0.000200295	-0.0949974	rs139453187	30038396	Self-reported_math_ability_(MTAG)	7	72690844
Cis-eQTL	PYGO2	-	2	protein_coding	ENSG00000163348.3	1	154990297	1:154990297:C:G	C	G	AC=2069;AN=5694	rs2242194	0.636925	0.363075	0.970622	1.25176e-07	-0.129277	rs2242194	26198764	Schizophrenia	1	155017821
Cis-eQTL	CORO6	-	1	protein_coding	ENSG00000167549.14	17	27962197	17:27962197:G:A	G	A	AC=2557;AN=5536	rs55797987	0.538163	0.461837	0.951573	6.78943e-54	-0.0661991	rs55797987	32888493	Hemoglobin_concentration	17	29635179
Cis-eQTL	BTN3A1	+	2	protein_coding	ENSG00000026950.12	6	26423560	6:26423560:C:T	C	T	AC=2708;AN=6032	rs4320356	0.550826	0.449174	0.997216	1.64568e-101	3.34537	rs4320356	31152121	Type_1_diabetes	6	26423332
Cis-eQTL	BTN3A1	+	2	protein_coding	ENSG00000026950.12	6	26441725	6:26441725:C:CT	C	CT	AC=623;AN=5840	rs573022400	0.893144	0.106856	0.949687	2.51739e-15	-4.73211	rs573022400	30275531	Triglycerides	6	26441498
Cis-eQTL	CREB5	+	2	protein_coding	ENSG00000146592.12	7	28724374	7:28724374:G:T	G	T	AC=1344;AN=4980	rs56388170	0.730724	0.269276	0.8886	1.31195e-59	-1.53118	rs56388170	27863252	Neutrophil_percentage_of_granulocytes	7	28684757
Cis-eQTL	SSH1	-	2	protein_coding	ENSG00000084112.10	12	109203811	12:109203811:G:A	G	A	AC=2562;AN=6058	rs4964759	0.576402	0.423598	1	2.1556e-18	0.175262	rs4964759	29228715	Colorectal_adenoma_(advanced)	12	108810035
Cis-eQTL	HSPA4	+	2	protein_coding	ENSG00000170606.9	5	132388959	5:132388959:C:T	C	T	AC=1647;AN=6054	rs72801445	0.728387	0.271613	0.99941	1.0713e-34	1.24366	rs72801445	30598549	Heel_bone_mineral_density	5	133053267
Cis-eQTL	HSPA4	+	2	protein_coding	ENSG00000170606.9	5	132397351	5:132397351:G:A	G	A	AC=351;AN=5560	rs55747751	0.938048	0.0619516	0.870605	1.63284e-31	-1.11149	rs55747751	30224653	Diastolic_blood_pressure	5	133061659
Cis-eQTL	HSPA4	+	2	protein_coding	ENSG00000170606.9	5	132467373	5:132467373:C:A	C	A	AC=336;AN=5390	rs10479024	0.93879	0.0612097	0.837333	0.000110196	-0.356848	rs10479024	30275531	HDL_cholesterol	5	133131681
Cis-eQTL	CRK	-	2	protein_coding	ENSG00000167193.7	17	1357751	17:1357751:C:T	C	T	AC=2244;AN=5468	rs10852858	0.590014	0.409986	0.951464	5.48208e-21	-0.195215	rs10852858	30595370	Systolic_blood_pressure	17	1454457
Cis-eQTL	ZNF132	-	2	protein_coding	ENSG00000131849.10	19	58951693	19:58951693:G:C	G	C	AC=3149;AN=6020	rs11084545	0.477612	0.522388	0.99762	1.23088e-206	-0.185402	rs11084545	32888493	Platelet_count	19	58440326
Cis-eQTL	TAF7	-	2	protein_coding	ENSG00000178913.5	5	140700489	5:140700489:T:G	T	G	AC=1048;AN=6058	rs10875595	0.827692	0.172308	1	5.97905e-21	-2.99019	rs10875595	22424883	Pulmonary_function_decline	5	141320922
Cis-eQTL	PDLIM5	+	1	protein_coding	ENSG00000163110.10	4	95267347	4:95267347:A:G	A	G	AC=288;AN=5860	rs72665697	0.9502	0.0498001	0.929786	4.06483e-06	-0.0673549	rs72665697	29875488	Blood_protein_levels	4	94346196
Cis-eQTL	CHST2	+	2	protein_coding	ENSG00000175040.4	3	142996890	3:142996890:G:A	G	A	AC=526;AN=5464	rs12637224	0.904396	0.095604	0.885927	2.94238e-10	0.405297	rs12637224	27903959	Core_binding_factor_acute_myeloid_leukemia	3;3;3;3;3;3;3;3;3	143278048;143290368;143275980;143275770;143286929;143286187;143275482;143275352;143284074
Cis-eQTL	C18orf8	+	1	protein_coding	ENSG00000141452.5	18	21101944	18:21101944:A:G	A	G	AC=3894;AN=5988	rs1788820	0.349918	0.650082	0.991724	1.88515e-07	0.182193	rs1788820	31046077	Bitter_alcoholic_beverage_consumption	18	23521980
Cis-eQTL	F2RL1	+	2	protein_coding	ENSG00000164251.4	5	76404901	5:76404901:T:G	T	G	AC=468;AN=4988	rs79360421	0.906005	0.0939953	0.812812	9.69285e-05	0.276808	rs79360421	32473944	Deliberate_self-harm	5	77109076
Cis-eQTL	NLRC4	-	2	protein_coding	ENSG00000091106.14	2	32489851	2:32489851:T:C	T	C	AC=3759;AN=5860	rs385076	0.3585	0.6415	0.979279	1.36603e-71	0.550558	rs385076	27989323	Interleukin-18_levels	2	32264782
Cis-eQTL	LPAR1	-	2	protein_coding	ENSG00000198121.9	9	113912553	9:113912553:A:G	A	G	AC=2845;AN=5964	rs10980797	0.522266	0.477734	0.992645	7.36478e-215	-0.34311	rs10980797	32888493	Monocyte_count	9	111150273
Cis-eQTL	LPAR1	-	2	protein_coding	ENSG00000198121.9	9	113792706	9:113792706:C:A	C	A	AC=1338;AN=6058	rs3739707	0.777563	0.222437	1	3.31275e-05	-0.0412825	rs3739707	25282103	Height	9	111030426
Cis-eQTL	FGFR1	-	1	protein_coding	ENSG00000077782.15	8	38319349	8:38319349:G:T	G	T	AC=468;AN=5856	rs4733946	0.920167	0.0798333	0.943111	2.00854e-07	-0.386896	rs4733946	32450446	Total_PHF-tau_(SNP_x_SNP_interaction)	6_x_8	53083347_x_38461831
Cis-eQTL	CDKN2A	-	1	protein_coding	ENSG00000147889.12	9	22002477	9:22002477:G:GA	G	GA	AC=1611;AN=4906	rs35720900	0.674086	0.325914	0.909081	1.81097e-07	0.113688	rs35720900	31666681	White_matter_microstructure_(radial_diusivities)	9	22002479
Cis-eQTL	UBAP2L	+	2	protein_coding	ENSG00000143569.14	1	154252860	1:154252860:T:C	T	C	AC=1613;AN=6058	rs7521837	0.733559	0.266441	1	1.0155e-10	0.127902	rs7521837	26198764	Schizophrenia	1	154280384
Cis-eQTL	RP11-279F6.3	+	2	lincRNA	ENSG00000259641.1	15	69991417	15:69991417:G:A	G	A	AC=1757;AN=5982	rs8026898	0.70617	0.29383	0.992875	4.36755e-12	-0.0109476	rs8026898	30423114	Rheumatoid_arthritis	15	69699078
Cis-eQTL	TMEM200B	-	2	protein_coding	ENSG00000253304.1	1	29272776	1:29272776:C:T	C	T	AC=430;AN=5992	rs56906456	0.927966	0.0720339	0.980861	1.64169e-11	0.276017	rs56906456	30595370	Systolic_blood_pressure	1	28946264
Cis-eQTL	SCLT1	-	1	protein_coding	ENSG00000151466.7	4	130029206	4:130029206:C:T	C	T	AC=459;AN=5958	rs10518544	0.922674	0.0773263	0.972343	5.27802e-22	-0.162256	rs10518544	30643258	Number_of_sexual_partners	4	129108051
Cis-eQTL	HBQ1	+	2	protein_coding	ENSG00000086506.2	16	230578	16:230578:A:G	A	G	AC=342;AN=5548	rs11863726	0.938489	0.0615114	0.860849	1.98945e-12	2.15791	rs11863726	31869403	Hemoglobin_levels	16	180579
Cis-eQTL	BACH1	+	2	protein_coding	ENSG00000156273.11	21	30678072	21:30678072:G:A	G	A	AC=2673;AN=5898	rs1153280	0.547035	0.452965	0.988714	1.22902e-74	0.989602	rs1153280	29403010	Creatine_kinase_levels	21	29305751
Cis-eQTL	TTC21A	+	2	protein_coding	ENSG00000168026.12	3	39156581	3:39156581:G:C	G	C	AC=250;AN=6054	rs7647885	0.959355	0.0406452	0.997757	1.81594e-24	-0.100239	rs7647885	27903959	Core_binding_factor_acute_myeloid_leukemia	3;3;3;3;3;3;3;3;3;3	39101632;39118908;39115950;39113888;39111731;39115090;39121761;39097349;39125018;39101997
Cis-eQTL	FES	+	2	protein_coding	ENSG00000182511.7	15	91427692	15:91427692:G:A	G	A	AC=81;AN=5810	rs138682554	0.986214	0.0137861	0.781679	2.21802e-84	-4.95447	rs138682554	30595370	White_blood_cell_count	15	90884462
Cis-eQTL	FES	+	2	protein_coding	ENSG00000182511.7	15	91427872	15:91427872:G:C	G	C	AC=1695;AN=5842	rs35346340	0.709726	0.290274	0.974694	6.59222e-41	-1.63171	rs35346340	29912962	Mean_arterial_pressure_x_alcohol_consumption_interaction_(2df_test)	15	90884642
Cis-eQTL	FES	+	2	protein_coding	ENSG00000182511.7	15	91404788	15:91404788:T:C	T	C	AC=1579;AN=5248	rs4932371	0.698809	0.301191	0.926719	3.62754e-05	-0.505412	rs4932371	27841878	Diastolic_blood_pressure	15	90861558
Cis-eQTL	GALT	+	1	protein_coding	ENSG00000258728.1	9	34057208	9:34057208:TA:T	TA	T	AC=2112;AN=5570	rs34756862	0.620056	0.379944	0.962138	0.000207301	-0.131805	rs34756862	27863252	Immature_fraction_of_reticulocytes	9	34057211
Cis-eQTL	FNBP1	-	2	protein_coding	ENSG00000187239.12	9	132657264	9:132657264:G:C	G	C	AC=433;AN=5090	rs10988542	0.914587	0.0854127	0.831336	3.53327e-09	-0.4137	rs10988542	26301688	Pediatric_autoimmune_diseases	9	129894985
Cis-eQTL	GBA2	-	2	protein_coding	ENSG00000070610.10	9	35752252	9:35752252:G:A	G	A	AC=2712;AN=6058	rs1570249	0.553514	0.446486	1	0	1.10664	rs1570249	32665545	Subcortical_volume_(min-P)	9	35752255
Cis-eQTL	UBXN6	-	1	protein_coding	ENSG00000167671.7	19	4355871	19:4355871:T:C	T	C	AC=1869;AN=5968	rs10420217	0.687009	0.312991	0.988395	4.54731e-05	1.95941	rs10420217	32296059	Asthma	19	4355874
Cis-eQTL	CDC123	+	2	protein_coding	ENSG00000151465.9	10	12307894	10:12307894:C:T	C	T	AC=1454;AN=6058	rs11257655	0.761283	0.238717	1	2.41126e-30	0.549472	rs11257655	31015401	Medication_use_(drugs_used_in_diabetes)	10	12265895
Cis-eQTL	PDLIM2	+	2	protein_coding	ENSG00000120913.19	8	22532279	8:22532279:G:A	G	A	AC=144;AN=5822	rs73212812	0.974355	0.0256453	0.852437	1.55192e-05	0.170351	rs73212812	30598549	Heel_bone_mineral_density	8	22674766
Cis-eQTL	TMEM258	-	1	protein_coding	ENSG00000134825.9	11	61560081	11:61560081:G:A	G	A	AC=1886;AN=6058	rs174538	0.687621	0.312379	1	5.78424e-61	0.312231	rs174538	25646338	Trans_fatty_acid_levels	11	61792609
Cis-eQTL	VGLL4	-	1	protein_coding	ENSG00000144560.9	3	11677823	3:11677823:A:C	A	C	AC=5567;AN=5850	rs2443718	0.049131	0.950869	0.921582	5.10837e-16	-0.18705	rs2443718	31562340	Height	3	11636349
Cis-eQTL	PM20D1	-	1	protein_coding	ENSG00000162877.8	1	205799987	1:205799987:T:A	T	A	AC=2651;AN=6028	rs1772143	0.560901	0.439099	0.997048	2.02527e-228	-0.135503	rs1772143	32888493	Monocyte_count	1	205830859
Cis-eQTL	SMOX	+	2	protein_coding	ENSG00000088826.13	20	4157072	20:4157072:C:G	C	G	AC=2223;AN=5670	rs6084653	0.605951	0.394049	0.968382	2.87523e-34	-0.203087	rs6084653	30595370	Red_cell_distribution_width	20	4176425
Cis-eQTL	H2AFY	-	1	protein_coding	ENSG00000113648.12	5	134722833	5:134722833:C:A	C	A	AC=61;AN=5922	rs75925066	0.989611	0.0103892	0.794223	1.89105e-09	0.439845	rs75925066	32888493	Lymphocyte_counts	5	135387143
Cis-eQTL	NUMBL	-	2	protein_coding	ENSG00000105245.5	19	41292404	19:41292404:A:G	A	G	AC=3259;AN=5584	rs2604894	0.413697	0.586303	0.9645	0.000192347	-0.0233271	rs2604894	30595370	Lung_function_(FEV1/FVC)	19	40786499
Cis-eQTL	CCDC97	+	2	protein_coding	ENSG00000142039.3	19	41860296	19:41860296:A:G	A	G	AC=4424;AN=6058	rs1800469	0.271438	0.728562	1	4.55554e-11	-0.163499	rs1800469	30072576	Blood_protein_levels	19	41354391
Cis-eQTL	SELL	-	2	protein_coding	ENSG00000188404.4	1	169665632	1:169665632:T:C	T	C	AC=1710;AN=6058	rs2223286	0.719052	0.280948	1	5.1472e-237	-68.5083	rs2223286	30595370	Eosinophil_counts	1	169696491
Cis-eQTL	CLP1	+	1	protein_coding	ENSG00000172409.5	11	57644334	11:57644334:A:G	A	G	AC=2047;AN=5994	rs6591434	0.658787	0.341213	0.992902	7.50767e-07	0.0668224	rs6591434	30595370	Red_blood_cell_count	11	57876862
Cis-eQTL	RP11-196G11.1	-	2	protein_coding	ENSG00000255439.2	16	31004812	16:31004812:T:C	T	C	AC=2015;AN=5678	rs12445568	0.645583	0.354417	0.968495	5.13612e-22	-0.21291	rs12445568	26626624	Psoriasis_vulgaris	16	30993491
Cis-eQTL	STX16	+	2	protein_coding	ENSG00000124222.17	20	57824309	20:57824309:A:G	A	G	AC=3355;AN=5984	rs259964	0.440131	0.559869	0.994415	3.59489e-07	0.231123	rs259964	26974007	Chronic_inflammatory_diseases_(ankylosing_spondylitis,_Crohns_disease,_psoriasis,_primary_sclerosing_cholangitis,_ulcerative_colitis)_(pleiotropy)	20	59249254
Cis-eQTL	MUS81	+	1	protein_coding	ENSG00000172732.7	11	65655259	11:65655259:G:GCC	G	GCC	AC=4881;AN=6016	rs2308217	0.188474	0.811526	0.993713	6.0296e-16	0.09551	rs2308217	32888493	Monocyte_count	11	65887789
Cis-eQTL	DNAJC4	+	1	protein_coding	ENSG00000110011.9	11	63849812	11:63849812:C:T	C	T	AC=3733;AN=5326	rs1006207	0.300734	0.699266	0.933667	0.00011009	0.101783	rs1006207	31578528	Urate_levels	11	64082340
Cis-eQTL	GPR157	-	2	protein_coding	ENSG00000180758.10	1	9241839	1:9241839:G:A	G	A	AC=237;AN=5730	rs79412885	0.957382	0.0426185	0.862768	2.93133e-06	-0.0835404	rs79412885	27863252	Granulocyte_percentage_of_myeloid_white_cells	1	9181780
Cis-eQTL	GNLY	+	1	protein_coding	ENSG00000115523.12	2	85935182	2:85935182:A:G	A	G	AC=1487;AN=6056	rs7603438	0.754434	0.245566	0.999611	2.85505e-317	43.4466	rs7603438	30072576	Blood_protein_levels	2	85708059
Cis-eQTL	CCHCR1	-	2	protein_coding	ENSG00000204536.9	6	31084075	6:31084075:G:C	G	C	AC=2942;AN=6058	rs3130982	0.514346	0.485654	0.999613	5.89187e-07	-0.0368996	rs3130982	30315195	Psoriasis	6_x_6	31116298_x_31301396
Cis-eQTL	TUBB1	+	2	protein_coding	ENSG00000101162.3	20	57594684	20:57594684:C:T	C	T	AC=258;AN=5696	rs34524896	0.954047	0.0459534	0.884995	6.45986e-09	-2.2715	rs34524896	32888493	Hemoglobin_concentration	20	59019629
Cis-eQTL	MEX3B	-	2	protein_coding	ENSG00000183496.5	15	81870620	15:81870620:T:C	T	C	AC=1257;AN=6058	rs2672092	0.792553	0.207447	1	1.64171e-09	0.0186598	rs2672092	32888493	Mean_corpuscular_volume	15	81578279
Cis-eQTL	CDKN1C	-	1	protein_coding	ENSG00000129757.8	11	2858546	11:2858546:C:T	C	T	AC=403;AN=6058	rs2237897	0.933752	0.0662476	1	5.56003e-34	-0.785552	rs2237897	30718926	Type_2_diabetes	11	2837316
Cis-eQTL	MBNL1	+	1	protein_coding	ENSG00000152601.13	3	151976549	3:151976549:A:G	A	G	AC=1513;AN=5470	rs73154149	0.724249	0.275751	0.938271	1.81231e-09	0.34787	rs73154149	32888493	White_blood_cell_count	3	152258760
Cis-eQTL	DAP	-	1	protein_coding	ENSG00000112977.11	5	10680997	5:10680997:G:A	G	A	AC=191;AN=4794	rs5745297	0.959487	0.040513	0.6904	1.76088e-76	1.98308	rs5745297	30595370	Height	5	10680885
Cis-eQTL	EXT2	+	2	protein_coding	ENSG00000151348.9	11	44087989	11:44087989:G:T	G	T	AC=523;AN=5928	rs2074038	0.91159	0.0884096	0.970104	0	0.879549	rs2074038	26028593	IgA_nephropathy	11	44066439
Cis-eQTL	TMEM87B	+	2	protein_coding	ENSG00000153214.5	2	112775750	2:112775750:G:A	G	A	AC=1442;AN=6026	rs11684321	0.76013	0.23987	0.995115	1.77573e-05	0.0802451	rs11684321	27903959	Core_binding_factor_acute_myeloid_leukemia	2;2;2;2;2;2;2;2	112018173;112019402;112016617;112012557;112017932;112013244;112019149;112013193
Cis-eQTL	ACAD10	+	1	protein_coding	ENSG00000111271.10	12	112233018	12:112233018:T:C	T	C	AC=2080;AN=6022	rs10744777	0.655156	0.344844	0.996245	3.5124e-05	0.0304657	rs10744777	26708676	Ischemic_stroke_(small_artery_occlusion)	12	111795214
Cis-eQTL	CSF3R	-	2	protein_coding	ENSG00000119535.13	1	36943916	1:36943916:C:G	C	G	AC=2739;AN=4772	rs3917932	0.426002	0.573998	0.896236	9.39117e-22	-6.44496	rs3917932	32888493	Neutrophil_count	1	36478315
Cis-eQTL	SLC17A3	-	2	protein_coding	ENSG00000124564.13	6	26341301	6:26341301:T:C	T	C	AC=1089;AN=4720	rs9467715	0.768641	0.231359	0.866676	2.43202e-05	0.00647924	rs9467715	28135244	Diastolic_blood_pressure	6	26341073
Cis-eQTL	EEF1D	-	1	protein_coding	ENSG00000104529.13	8	144638734	8:144638734:A:G	A	G	AC=953;AN=5870	rs10099546	0.8376	0.1624	0.974188	4.25368e-14	-0.522312	rs10099546	32888493	Monocyte_count	8	143556564
Cis-eQTL	LIMA1	-	2	protein_coding	ENSG00000050405.9	12	50537815	12:50537815:A:G	A	G	AC=3721;AN=6058	rs7302981	0.383623	0.616377	1	6.86816e-17	0.0749307	rs7302981	27618447	Diastolic_blood_pressure	12	50144032
Cis-eQTL	CEP95	+	1	protein_coding	ENSG00000258890.2	17	62502435	17:62502435:A:G	A	G	AC=983;AN=2738	rs1991401	0.637562	0.362438	0.704279	3.82514e-45	0.136078	rs1991401	30595370	Systolic_blood_pressure	17	64506317
Cis-eQTL	PCBP4	-	1	protein_coding	ENSG00000090097.16	3	51999463	3:51999463:G:C	G	C	AC=2502;AN=3216	rs323877	0.221684	0.778316	0.724657	2.85717e-09	-0.0715176	rs323877	27989323	Macrophage_inflammatory_protein_1b_levels	3	51965447
Cis-eQTL	MPDU1	+	1	protein_coding	ENSG00000129255.10	17	7491177	17:7491177:G:T	G	T	AC=4300;AN=6058	rs4227	0.290135	0.709865	1	3.6054e-09	0.0930439	rs4227	26028593	IgA_nephropathy	17	7587859
Cis-eQTL	ELL	-	2	protein_coding	ENSG00000105656.8	19	18571141	19:18571141:A:G	A	G	AC=2173;AN=6050	rs4808801	0.640575	0.359425	0.999192	1.14229e-127	0.954831	rs4808801	29059683	Breast_cancer	19	18460331
Cis-eQTL	ELL	-	2	protein_coding	ENSG00000105656.8	19	18567039	19:18567039:C:T	C	T	AC=1513;AN=4604	rs731945	0.670986	0.329014	0.879079	2.57503e-11	-0.310542	rs731945	23817569	Self-reported_allergy	19	18456229
Cis-eQTL	ELL	-	2	protein_coding	ENSG00000105656.8	19	18589943	19:18589943:C:T	C	T	AC=214;AN=5714	rs11670056	0.962748	0.0372522	0.863121	8.75836e-08	0.395378	rs11670056	31669095	Waist-to-hip_ratio_adjusted_for_BMI	19	18479133
Cis-eQTL	HRSP12	-	2	protein_coding	ENSG00000132541.6	8	99105726	8:99105726:T:C	T	C	AC=2191;AN=5146	rs2306129	0.572972	0.427028	0.920182	1.29427e-12	-0.0976748	rs2306129	32450446	Total_PHF-tau_(SNP_x_SNP_interaction)	3_x_8	61934731_x_98093498
Cis-eQTL	DUS2	+	2	protein_coding	ENSG00000167264.13	16	68100461	16:68100461:C:T	C	T	AC=2832;AN=5958	rs2285912	0.524926	0.475074	0.992052	4.14325e-15	0.119449	rs2285912	32327693	Hemoglobin_levels	16	68066558
Cis-eQTL	GRK5	+	2	protein_coding	ENSG00000198873.10	10	121010256	10:121010256:A:G	A	G	AC=412;AN=5594	rs10886430	0.926353	0.0736475	0.892362	2.14356e-17	-0.437374	rs10886430	32888493	Platelet_count	10	119250744
Cis-eQTL	CDK5RAP3	+	1	protein_coding	ENSG00000108465.10	17	46080233	17:46080233:G:C	G	C	AC=805;AN=5878	rs8071778	0.861536	0.138464	0.969461	6.97943e-11	0.356506	rs8071778	30239722	Waist-hip_ratio	17	48002867
Cis-eQTL	WDR64	+	2	protein_coding	ENSG00000162843.13	1	241829586	1:241829586:T:C	T	C	AC=529;AN=5200	rs12564480	0.897936	0.102064	0.830768	2.35581e-07	-0.00504013	rs12564480	30468137	Depressive_symptom_improvement	1	241666284
Cis-eQTL	SUPV3L1	+	2	protein_coding	ENSG00000156502.9	10	70976833	10:70976833:G:A	G	A	AC=4395;AN=6018	rs10762264	0.269955	0.730045	0.995508	2.47601e-50	-0.163146	rs10762264	32888493	Lymphocyte_counts	10	69217077
Cis-eQTL	CHD1	-	2	protein_coding	ENSG00000153922.6	5	98157520	5:98157520:G:A	G	A	AC=339;AN=5360	rs111887461	0.936566	0.0634342	0.846438	4.2351e-10	0.17177	rs111887461	27863252	Basophil_percentage_of_granulocytes	5	98821816
Cis-eQTL	WSB2	-	1	protein_coding	ENSG00000176871.4	12	118383133	12:118383133:A:C	A	C	AC=3979;AN=4748	rs7134419	0.163097	0.836903	0.841943	3.6347e-06	-0.22177	rs7134419	29292387	Depressive_symptoms_(MTAG)	12	117945328
Cis-eQTL	NDUFS2	+	2	protein_coding	ENSG00000158864.8	1	161184875	1:161184875:A:G	A	G	AC=1034;AN=5910	rs11587213	0.826446	0.173554	0.97838	6.7496e-29	-0.315084	rs11587213	32888493	Mean_corpuscular_volume	1	161215085
Cis-eQTL	NDUFS2	+	2	protein_coding	ENSG00000158864.8	1	161184097	1:161184097:A:G	A	G	AC=790;AN=5478	rs1136224	0.85531	0.14469	0.926904	1.06845e-25	0.313472	rs1136224	32450446	Neuritic_plaques_(SNP_x_SNP_interaction)	18_x_1	57029152_x_161214307
Cis-eQTL	CFH	+	1	protein_coding	ENSG00000000971.11	1	196815863	1:196815863:C:T	C	T	AC=534;AN=5326	rs76258418	0.899121	0.100879	0.893602	8.08421e-12	0.083204	rs76258418	29875488	Blood_protein_levels	1	196846733
Cis-eQTL	STARD5	-	2	protein_coding	ENSG00000172345.9	15	81600451	15:81600451:T:G	T	G	AC=355;AN=6042	rs4778639	0.941661	0.0583387	0.99094	4.95195e-189	2.53246	rs4778639	29875488	Blood_protein_levels	15	81308110
Cis-eQTL	NME4	+	1	protein_coding	ENSG00000103202.8	16	115507	16:115507:G:A	G	A	AC=132;AN=5996	rs77546475	0.978006	0.0219941	0.92498	1.17494e-15	1.69734	rs77546475	30072576	Blood_protein_levels	16	65509
Cis-eQTL	SLK	+	2	protein_coding	ENSG00000065613.9	10	105621859	10:105621859:C:T	C	T	AC=3501;AN=5958	rs11191835	0.41137	0.58863	0.992616	4.86705e-17	-0.168218	rs11191835	31666681	White_matter_microstructure_(mean_diusivities)	10	103862101
Cis-eQTL	RP11-302M6.4	+	2	protein_coding	ENSG00000271949.1	1	90228519	1:90228519:C:T	C	T	AC=2212;AN=6018	rs2065152	0.632587	0.367413	0.996516	3.23823e-09	-0.271699	rs2065152	30224653	Diastolic_blood_pressure	1	89762960
Cis-eQTL	TWF2	-	1	protein_coding	ENSG00000247596.4	3	52256697	3:52256697:C:T	C	T	AC=3121;AN=5980	rs352140	0.477295	0.522705	0.993115	4.4775e-14	-0.0605636	rs352140	29942085	Worry	3	52222681
Cis-eQTL	PRC1	-	1	protein_coding	ENSG00000198901.9	15	91427692	15:91427692:G:A	G	A	AC=81;AN=5810	rs138682554	0.986214	0.0137861	0.781679	1.45869e-07	0.0846058	rs138682554	30595370	White_blood_cell_count	15	90884462
Cis-eQTL	CPXM1	-	2	protein_coding	ENSG00000088882.7	20	2780762	20:2780762:GCGCGCGCGTGCACTGTGTGTGCGCGCA:G	GCGCGCGCGTGCACTGTGTGTGCGCGCA	G	AC=596;AN=5984	rs67159741	0.900783	0.0992167	0.980085	1.71902e-08	-0.0344426	rs67159741	29875488	Blood_protein_levels	20	2800117
Cis-eQTL	RP11-78O7.2	-	2	lincRNA	ENSG00000270091.1	17	19853094	17:19853094:GA:G	GA	G	AC=2059;AN=5730	rs35398779	0.641738	0.358262	0.963409	3.06175e-26	-0.243839	rs35398779	27863252	Platelet_count	17	19949782
Cis-eQTL	TRIM5	-	2	protein_coding	ENSG00000132256.14	11	5690544	11:5690544:A:T	A	T	AC=742;AN=6050	rs12271225	0.878108	0.121892	0.997383	2.62466e-84	-0.551437	rs12271225	27863252	Mean_platelet_volume	11	5669314
Cis-eQTL	MAL2	+	2	protein_coding	ENSG00000147676.9	8	119625149	8:119625149:G:A	G	A	AC=5551;AN=5998	rs2514594	0.0747801	0.92522	0.977575	5.07714e-12	-0.0130698	rs2514594	30595370	Eosinophil_counts	8	118612910
Cis-eQTL	P2RX1	-	2	protein_coding	ENSG00000108405.3	17	3814429	17:3814429:C:T	C	T	AC=978;AN=5490	rs35154409	0.820755	0.179245	0.928686	7.30867e-17	0.555157	rs35154409	32888493	Platelet_count	17	3911135
Cis-eQTL	ZNF302	+	1	protein_coding	ENSG00000089335.16	19	35147183	19:35147183:T:C	T	C	AC=62;AN=6038	rs35917943	0.989974	0.0100259	0.955772	7.42465e-10	-0.265865	rs35917943	25987507	Cannabis_use_(initiation)	19	34656278
Cis-eQTL	HBS1L	-	1	protein_coding	ENSG00000112339.10	6	135390836	6:135390836:G:A	G	A	AC=1845;AN=5676	rs1547247	0.676754	0.323246	0.968146	1.60133e-58	-0.0802539	rs1547247	30595370	Red_blood_cell_count	6	135069698
Cis-eQTL	EXOSC6	-	2	protein_coding	ENSG00000223496.1	16	70303580	16:70303580:G:A	G	A	AC=3239;AN=6058	rs2070203	0.464378	0.535622	1	3.02703e-280	-0.710035	rs2070203	31669095	Body_mass_index	16	70269677
Cis-eQTL	KIAA0391	+	2	protein_coding	ENSG00000258790.1	14	35628729	14:35628729:T:C	T	C	AC=431;AN=6010	rs76420714	0.927317	0.0726829	0.982786	6.78158e-08	0.296099	rs76420714	30239722	Body_mass_index	14	35159523
Cis-eQTL	RBM5	+	1	protein_coding	ENSG00000003756.12	3	50113004	3:50113004:T:C	T	C	AC=5073;AN=6056	rs2240328	0.162206	0.837794	0.999147	2.58897e-05	0.120598	rs2240328	30575882	Waist-hip_ratio	3	50075571
Cis-eQTL	DGKQ	-	1	protein_coding	ENSG00000145214.9	4	954275	4:954275:T:C	T	C	AC=3074;AN=6028	rs3733346	0.489951	0.510049	0.997603	4.6451e-13	-2.30629	rs3733346	24097067	Sjögrens_syndrome	4	960487
Cis-eQTL	DGKQ	-	1	protein_coding	ENSG00000145214.9	4	970724	4:970724:A:T	A	T	AC=2866;AN=6020	rs4690229	0.524173	0.475827	0.990267	1.80951e-12	1.68379	rs4690229	28714469	Systemic_lupus_erythematosus	4	976936
Cis-eQTL	LRRCC1	+	2	protein_coding	ENSG00000133739.11	8	85804582	8:85804582:C:T	C	T	AC=331;AN=5366	rs113714691	0.938274	0.0617261	0.877619	0.000124664	0.0344056	rs113714691	29844566	General_cognitive_ability	8	84892347
Cis-eQTL	DPYSL4	+	2	protein_coding	ENSG00000151640.8	10	133957761	10:133957761:G:A	G	A	AC=3105;AN=5034	rs954820	0.385167	0.614833	0.913915	4.30566e-07	-0.180026	rs954820	23144326	Chronic_obstructive_pulmonary_disease-related_biomarkers	10	132144257
Cis-eQTL	HEATR3	+	2	protein_coding	ENSG00000155393.8	16	50102220	16:50102220:T:G	T	G	AC=5027;AN=6044	rs1008815	0.167259	0.832741	0.997888	6.49426e-307	0.91349	rs1008815	32888493	Mean_corpuscular_hemoglobin	16	50068309
Cis-eQTL	ARHGEF12	+	2	protein_coding	ENSG00000196914.4	11	120199714	11:120199714:G:T	G	T	AC=1267;AN=5944	rs111952858	0.786864	0.213136	0.989318	9.89245e-07	0.0329108	rs111952858	30048462	Heel_bone_mineral_density	11	120329005
Cis-eQTL	RP11-1275H24.1	-	2	lincRNA	ENSG00000234432.3	7	4723534	7:4723534:G:A	G	A	AC=325;AN=4160	rs9791644	0.922243	0.0777568	0.678991	2.32797e-06	0.0146059	rs9791644	24023788	Lung_function_(FVC)	7	4683903
Cis-eQTL	ZNF76	+	2	protein_coding	ENSG00000065029.10	6	35153565	6:35153565:G:C	G	C	AC=953;AN=6048	rs9348970	0.842912	0.157088	0.996734	2.64573e-67	-0.230275	rs9348970	32296059	Asthma	6	35185788
Cis-eQTL	SENP1	-	2	protein_coding	ENSG00000079387.9	12	48493374	12:48493374:G:A	G	A	AC=1853;AN=6042	rs10875742	0.693663	0.306337	0.998298	3.36616e-08	-0.0422826	rs10875742	30595370	Lung_function_(FVC)	12	48099591
Cis-eQTL	NPIPB11	-	2	protein_coding	ENSG00000254206.1	16	29926471	16:29926471:T:C	T	C	AC=454;AN=5896	rs11646118	0.922046	0.0779543	0.95648	6.08362e-13	0.049156	rs11646118	31409800	Urinary_sodium_excretion	16	29915150
Cis-eQTL	INO80E	+	2	protein_coding	ENSG00000169592.10	16	30015337	16:30015337:A:G	A	G	AC=3033;AN=6058	rs4787491	0.500322	0.499678	1	0	-1.0512	rs4787491	28443625	BMI_in_non-smokers	16	30004016
Cis-eQTL	SWAP70	+	1	protein_coding	ENSG00000133789.10	11	9762274	11:9762274:T:C	T	C	AC=3795;AN=5998	rs360153	0.36747	0.63253	0.994096	7.07132e-46	-0.317786	rs360153	30224653	Diastolic_blood_pressure	11	9740727
Cis-eQTL	NAA60	+	2	protein_coding	ENSG00000262621.2	16	3521071	16:3521071:T:C	T	C	AC=229;AN=6040	rs9922570	0.962011	0.037989	0.989348	8.76029e-87	-1.30685	rs9922570	32888493	Eosinophil_counts	16	3471071
Cis-eQTL	ZNF697	-	2	protein_coding	ENSG00000143067.4	1	120264823	1:120264823:C:G	C	G	AC=752;AN=5922	rs12144094	0.873225	0.126775	0.970529	1.7979e-08	-0.0433319	rs12144094	25282103	Height	1	119722200
Cis-eQTL	MAN2A1	+	1	protein_coding	ENSG00000112893.5	5	108996643	5:108996643:T:C	T	C	AC=1223;AN=6002	rs31612	0.795869	0.204131	0.993077	2.88952e-19	0.126944	rs31612	32242144	Serum_25-Hydroxyvitamin_D_levels	5	109660942
Cis-eQTL	METTL8	-	1	protein_coding	ENSG00000123600.14	2	172153701	2:172153701:A:C	A	C	AC=3460;AN=6028	rs1978374	0.425332	0.574668	0.997146	7.81687e-08	0.0364422	rs1978374	33097823	Appendicular_lean_mass	2	171297191
Cis-eQTL	CDK2	+	1	protein_coding	ENSG00000123374.6	12	56467587	12:56467587:C:T	C	T	AC=3019;AN=5532	rs7312770	0.454337	0.545663	0.961594	1.45024e-05	0.0418879	rs7312770	27182965	Hypothyroidism	12	56073803
Cis-eQTL	SAPCD1	+	2	protein_coding	ENSG00000228727.4	6	31713454	6:31713454:C:T	C	T	AC=1311;AN=6058	rs3828922	0.783366	0.216634	1	1.42891e-22	-0.148541	rs3828922	28240269	Blood_protein_levels	6	31745677
Cis-eQTL	AP1B1	-	2	protein_coding	ENSG00000100280.12	22	30487259	22:30487259:T:C	T	C	AC=95;AN=5902	rs67947502	0.983449	0.0165508	0.857815	2.18178e-06	-0.40038	rs67947502	27015805	Parental_longevity_(combined_parental_age_at_death)	22	30091270
Cis-eQTL	IL6ST	-	1	protein_coding	ENSG00000134352.15	5	55444683	5:55444683:G:A	G	A	AC=1164;AN=3930	rs7731626	0.703796	0.296204	0.807065	4.33531e-56	-0.821698	rs7731626	31604244	Multiple_sclerosis	5	56148856
Cis-eQTL	IL6ST	-	1	protein_coding	ENSG00000134352.15	5	55453942	5:55453942:A:T	A	T	AC=550;AN=5362	rs28722705	0.897707	0.102293	0.877541	3.47238e-16	0.554094	rs28722705	32888493	Monocyte_count	5	56158115
Cis-eQTL	TREML2	-	2	protein_coding	ENSG00000112195.8	6	41165819	6:41165819:C:T	C	T	AC=651;AN=5906	rs13207171	0.889974	0.110026	0.963188	4.26062e-18	0.847189	rs13207171	32888493	White_blood_cell_count	6	41198081
Cis-eQTL	ZNF347	-	2	protein_coding	ENSG00000197937.8	19	53454789	19:53454789:A:T	A	T	AC=1996;AN=6058	rs12459008	0.670696	0.329304	1	8.41781e-31	0.0567618	rs12459008	25574825	Psoriasis	19	52951536
Cis-eQTL	KRT81	-	2	protein_coding	ENSG00000205426.6	12	52712975	12:52712975:G:A	G	A	AC=1940;AN=6058	rs3741715	0.6794	0.3206	0.999818	6.45019e-06	-0.00995991	rs3741715	27903959	Core_binding_factor_acute_myeloid_leukemia	12;12;12;12;12;12;12;12;12;12;12;12	52319191;52319304;52320019;52312502;52322092;52320313;52319946;52325089;52324422;52317591;52319997;52318962
Cis-eQTL	L3MBTL2	+	2	protein_coding	ENSG00000100395.10	22	41627924	22:41627924:C:T	C	T	AC=1532;AN=5698	rs9611522	0.731678	0.268322	0.970571	2.23931e-07	-0.0632775	rs9611522	29500382	Feeling_worry	22	41231920
Cis-eQTL	TNFAIP6	+	2	protein_coding	ENSG00000123610.3	2	152146672	2:152146672:G:T	G	T	AC=3726;AN=6058	rs2278089	0.384429	0.615571	1	2.61356e-195	-3.11379	rs2278089	30072576	Blood_protein_levels	2	151290158
Cis-eQTL	FOXO1	-	2	protein_coding	ENSG00000150907.6	13	40974023	13:40974023:G:A	G	A	AC=265;AN=5940	rs77526211	0.955921	0.0440789	0.946478	4.10426e-08	-0.278496	rs77526211	27863252	Granulocyte_percentage_of_myeloid_white_cells	13	40399886
Cis-eQTL	FOXO1	-	2	protein_coding	ENSG00000150907.6	13	41160270	13:41160270:T:C	T	C	AC=1306;AN=6046	rs9532563	0.784884	0.215116	0.998961	4.94021e-06	0.112632	rs9532563	32888493	Mean_corpuscular_volume	13	40586133
Cis-eQTL	CTD-2035E11.5	+	2	lincRNA	ENSG00000272144.1	5	43050760	5:43050760:G:A	G	A	AC=417;AN=5084	rs72746773	0.917787	0.0822128	0.81839	0.000364945	0.125801	rs72746773	30595370	Height	5	43050658
Cis-eQTL	NUDT5	-	2	protein_coding	ENSG00000165609.8	10	12307894	10:12307894:C:T	C	T	AC=1454;AN=6058	rs11257655	0.761283	0.238717	1	1.01817e-109	0.543844	rs11257655	31015401	Medication_use_(drugs_used_in_diabetes)	10	12265895
Cis-eQTL	C2orf40	+	1	protein_coding	ENSG00000119147.5	2	106687456	2:106687456:G:C	G	C	AC=754;AN=5560	rs13014521	0.865216	0.134784	0.926526	4.0985e-53	-0.0841619	rs13014521	31669095	Waist_circumference_adjusted_for_body_mass_index	2	106071000
Cis-eQTL	PSMD3	+	2	protein_coding	ENSG00000108344.10	17	38252660	17:38252660:G:A	G	A	AC=614;AN=4296	rs883871	0.856948	0.143052	0.768756	0.000209771	0.0849037	rs883871	31604244	Multiple_sclerosis	17	40096407
Cis-eQTL	MARK3	+	1	protein_coding	ENSG00000075413.13	14	103847287	14:103847287:T:A	T	A	AC=3920;AN=6052	rs8022179	0.350113	0.649887	0.999161	0	-0.662485	rs8022179	27863252	Monocyte_count	14	103380950
Cis-eQTL	YBEY	+	2	protein_coding	ENSG00000182362.9	21	48019868	21:48019868:G:A	G	A	AC=1639;AN=6058	rs881827	0.73098	0.26902	1	3.94615e-17	0.180987	rs881827	22286170	Lymphocyte_counts	21	46599955
Cis-eQTL	LINC00299	-	2	lincRNA	ENSG00000236790.1	2	8443803	2:8443803:G:A	G	A	AC=2000;AN=6016	rs10178845	0.668454	0.331546	0.995194	3.84871e-19	-0.035318	rs10178845	31959851	Asthma	2	8303673
Cis-eQTL	RBFOX3	-	1	protein_coding	ENSG00000167281.14	17	77909339	17:77909339:A:G	A	G	AC=5509;AN=5598	rs2650243	0.0157123	0.984288	0.704959	9.71081e-08	0.0324176	rs2650243	32573913	Rate_of_cognitive_decline_in_Alzheimers_disease	17	79935540
Cis-eQTL	SNHG9	+	2	lincRNA	ENSG00000255198.3	16	2005982	16:2005982:C:T	C	T	AC=3845;AN=5522	rs30252	0.305202	0.694798	0.948459	3.50281e-12	0.247246	rs30252	29892015	Atrial_fibrillation	16	1955981
Cis-eQTL	SRGAP3	-	2	protein_coding	ENSG00000196220.11	3	9543642	3:9543642:C:T	C	T	AC=596;AN=5156	rs62246343	0.88447	0.11553	0.855574	1.74287e-10	0.00906854	rs62246343	26561523	Fibrinogen_levels	3	9501958
Cis-eQTL	TNFRSF10A	-	2	protein_coding	ENSG00000104689.5	8	23082971	8:23082971:G:T	G	T	AC=3070;AN=5774	rs13278062	0.467027	0.532973	0.978086	2.41276e-35	-0.522005	rs13278062	21909106	Age-related_macular_degeneration	8	23225458
Cis-eQTL	MYC	+	1	protein_coding	ENSG00000136997.10	8	129007207	8:129007207:A:G	A	G	AC=2099;AN=6058	rs10956403	0.653127	0.346873	1	6.73243e-12	-0.406104	rs10956403	32888493	Eosinophil_counts	8	127994961
Cis-eQTL	HMGN4	+	2	protein_coding	ENSG00000182952.4	6	26173478	6:26173478:T:G	T	G	AC=509;AN=5848	rs34661691	0.912688	0.0873122	0.954169	9.07026e-06	0.80044	rs34661691	32606422	Schizophrenia_(MTAG)	6	26173250
Cis-eQTL	HAAO	-	1	protein_coding	ENSG00000162882.10	2	43015719	2:43015719:T:C	T	C	AC=4513;AN=6058	rs3816183	0.25677	0.74323	1	3.13345e-14	0.0976712	rs3816183	25108383	Hypospadias	2	42788579
Cis-eQTL	TEX101	+	2	protein_coding	ENSG00000131126.14	19	43870953	19:43870953:T:C	T	C	AC=750;AN=4218	rs28606579	0.821048	0.178952	0.79235	2.59595e-15	0.0397635	rs28606579	28584286	Cognitive_empathy	19	43366801
Cis-eQTL	TEX101	+	2	protein_coding	ENSG00000131126.14	19	43866449	19:43866449:G:A	G	A	AC=548;AN=6058	rs78718189	0.909413	0.0905867	1	0.000102048	0.0274329	rs78718189	29875488	Blood_protein_levels	19	43362297
Cis-eQTL	EDARADD	+	2	protein_coding	ENSG00000186197.8	1	236629134	1:236629134:C:A	C	A	AC=698;AN=1858	rs12117927	0.623684	0.376316	0.613606	7.97189e-26	-0.122927	rs12117927	30595370	Hypothyroidism	1	236465834
Cis-eQTL	RRBP1	-	2	protein_coding	ENSG00000125844.11	20	17630045	20:17630045:C:T	C	T	AC=3432;AN=5900	rs3790315	0.417633	0.582367	0.983887	5.16129e-46	-0.37936	rs3790315	32888493	Platelet_count	20	17649400
Cis-eQTL	CATSPER2	-	2	protein_coding	ENSG00000166762.12	15	43726625	15:43726625:A:C	A	C	AC=81;AN=6038	rs150844304	0.986578	0.0134217	0.949974	0.000138378	0.0346178	rs150844304	29507422	High_density_lipoprotein_cholesterol_levels	15	43434427
Cis-eQTL	SLX1A	+	2	protein_coding	ENSG00000132207.13	16	30120353	16:30120353:C:G	C	G	AC=519;AN=3910	rs56013963	0.867816	0.132184	0.716135	1.17523e-05	-0.0364086	rs56013963	32888493	Mean_corpuscular_hemoglobin_concentration	16	30109032
Cis-eQTL	C11orf24	-	1	protein_coding	ENSG00000171067.6	11	68045495	11:68045495:G:A	G	A	AC=3325;AN=5998	rs413474	0.44562	0.55438	0.992608	9.77891e-08	0.0688759	rs413474	30595370	Height	11	68278027
Cis-eQTL	DDX31	-	2	protein_coding	ENSG00000125485.13	9	135511290	9:135511290:C:T	C	T	AC=1627;AN=6026	rs10435974	0.730719	0.269281	0.995746	8.43077e-59	0.0876632	rs10435974	30038396	Educational_attainment_(MTAG)	9	132635903
Cis-eQTL	MAP2K1	+	1	protein_coding	ENSG00000169032.5	15	66716106	15:66716106:C:T	C	T	AC=1405;AN=5998	rs112747606	0.766602	0.233398	0.992992	3.32e-28	-0.475351	rs112747606	32888493	Mean_platelet_volume	15	66423768
Cis-eQTL	NCOA4	+	2	protein_coding	ENSG00000138293.15	10	51588890	10:51588890:G:A	G	A	AC=169;AN=5784	rs74877435	0.970658	0.0293423	0.856943	3.56897e-13	-6.56361	rs74877435	32888493	Mean_corpuscular_hemoglobin	10	46006932
Cis-eQTL	RHOA	-	1	protein_coding	ENSG00000067560.6	3	48731487	3:48731487:G:T	G	T	AC=926;AN=5652	rs3172494	0.835808	0.164192	0.947566	2.35257e-12	-1.77598	rs3172494	30643251	Smoking_initiation_(ever_regular_vs_never_regular)	3	48694054
Cis-eQTL	APAF1	+	2	protein_coding	ENSG00000120868.9	12	99011272	12:99011272:G:A	G	A	AC=292;AN=5938	rs9668109	0.950016	0.0499836	0.953249	1.82447e-09	-0.45663	rs9668109	29551738	Barretts_esophagus_x_pack-years_of_smoking_exposure_interaction	12	98617494
Cis-eQTL	CAMK1D	+	2	protein_coding	ENSG00000183049.8	10	12307894	10:12307894:C:T	C	T	AC=1454;AN=6058	rs11257655	0.761283	0.238717	1	0	2.22859	rs11257655	31015401	Medication_use_(drugs_used_in_diabetes)	10	12265895
Cis-eQTL	CAMK1D	+	2	protein_coding	ENSG00000183049.8	10	12435379	10:12435379:C:T	C	T	AC=1280;AN=5892	rs4750211	0.782421	0.217579	0.978599	3.20515e-13	0.278647	rs4750211	23251661	Obesity-related_traits	10	12393380
Cis-eQTL	PAM16	-	1	protein_coding	ENSG00000217930.3	16	3540962	16:3540962:A:C	A	C	AC=4268;AN=5646	rs9926609	0.243426	0.756574	0.956146	5.36045e-05	-0.0645196	rs9926609	30595370	Sunburns	16	3490962
Cis-eQTL	APOBR	+	2	protein_coding	ENSG00000184730.6	16	28506428	16:28506428:C:T	C	T	AC=554;AN=5236	rs151233	0.893696	0.106304	0.855	2.19986e-22	-4.21048	rs151233	27863252	Plateletcrit	16	28495107
Cis-eQTL	CTC-301O7.4	-	2	lincRNA	ENSG00000197813.4	19	49837246	19:49837246:C:T	C	T	AC=1247;AN=6004	rs1465697	0.793008	0.206992	0.992597	1.95867e-64	-2.30254	rs1465697	31604244	Multiple_sclerosis	19	49333989
Cis-eQTL	RNF145	-	1	protein_coding	ENSG00000145860.7	5	158652395	5:158652395:G:A	G	A	AC=1445;AN=6024	rs2901184	0.759728	0.240272	0.994663	3.80699e-71	-0.851659	rs2901184	27863252	Platelet_distribution_width	5	159225387
Cis-eQTL	BCS1L	+	1	protein_coding	ENSG00000074582.8	2	219349752	2:219349752:C:T	C	T	AC=3539;AN=6058	rs492400	0.414894	0.585106	0.999777	4.90491e-14	0.0861626	rs492400	30108127	Body_mass_index	2	218485029
Cis-eQTL	CAB39	+	2	protein_coding	ENSG00000135932.6	2	231526526	2:231526526:G:C	G	C	AC=2532;AN=3830	rs6750050	0.33825	0.66175	0.816395	1.64118e-45	0.883013	rs6750050	32888493	Lymphocyte_counts	2	230661811
Cis-eQTL	CCND2	+	1	protein_coding	ENSG00000118971.3	12	4405389	12:4405389:A:G	A	G	AC=1370;AN=3722	rs3217901	0.631345	0.368655	0.800771	5.39613e-06	0.244027	rs3217901	26151821	Colorectal_cancer	12	4296223
Cis-eQTL	ATAD5	+	2	protein_coding	ENSG00000176208.4	17	29164023	17:29164023:C:A	C	A	AC=2228;AN=6058	rs3764419	0.634268	0.365732	1	6.39972e-13	0.0286486	rs3764419	20881960	Height	17	30837005
Cis-eQTL	ANKRD55	-	1	protein_coding	ENSG00000164512.13	5	55444683	5:55444683:G:A	G	A	AC=1164;AN=3930	rs7731626	0.703796	0.296204	0.807065	3.13705e-41	-0.379276	rs7731626	31604244	Multiple_sclerosis	5	56148856
Cis-eQTL	ANKRD55	-	1	protein_coding	ENSG00000164512.13	5	55438580	5:55438580:C:A	C	A	AC=1117;AN=6058	rs6859219	0.815925	0.184075	1	7.03346e-08	-0.156279	rs6859219	27386562	Multiple_sclerosis	5	56142753
Cis-eQTL	XXbac-BPG32J3.20	-	2	protein_coding	ENSG00000204422.7	6	31867253	6:31867253:C:T	C	T	AC=89;AN=6058	rs9267663	0.985332	0.014668	1	0.000113349	-0.467622	rs9267663	22566634	Economic_and_political_preferences_(environmentalism)	6	31899476
Cis-eQTL	BRF1	-	2	protein_coding	ENSG00000185024.11	14	105758217	14:105758217:A:C	A	C	AC=1959;AN=5830	rs112790992	0.664209	0.335791	0.974826	7.76577e-13	0.0173959	rs112790992	27863252	Platelet_count	14	105291880
Cis-eQTL	SLC12A6	-	1	protein_coding	ENSG00000140199.7	15	34624438	15:34624438:G:T	G	T	AC=1440;AN=5962	rs11631094	0.758852	0.241148	0.985915	3.6656e-19	-0.631734	rs11631094	29551738	Barretts_esophagus_x_pack-years_of_smoking_exposure_interaction	15	34332237
Cis-eQTL	GZMB	-	1	protein_coding	ENSG00000100453.8	14	25103414	14:25103414:G:A	G	A	AC=1280;AN=6034	rs2273844	0.787379	0.212621	0.997756	4.94494e-63	-4.32596	rs2273844	30072576	Blood_protein_levels	14	24634208
Cis-eQTL	PIGC	-	2	protein_coding	ENSG00000135845.5	1	172318031	1:172318031:T:C	T	C	AC=2780;AN=6048	rs7534393	0.541169	0.458831	0.998522	8.14571e-11	-0.137609	rs7534393	30595370	Red_blood_cell_count	1	172348891
Cis-eQTL	KLF2	+	2	protein_coding	ENSG00000127528.5	19	16438661	19:16438661:T:A	T	A	AC=4560;AN=5906	rs11086029	0.228175	0.771825	0.978608	3.38601e-60	-6.79431	rs11086029	30213928	Multiple_myeloma	19	16327850
Cis-eQTL	TCN1	-	2	protein_coding	ENSG00000134827.3	11	59631535	11:59631535:C:T	C	T	AC=294;AN=6058	rs34528912	0.951483	0.0485171	1	9.77912e-17	-0.766914	rs34528912	29875488	Blood_protein_levels	11	59864062
Cis-eQTL	TCN1	-	2	protein_coding	ENSG00000134827.3	11	59633493	11:59633493:G:A	G	A	AC=4506;AN=6058	rs526934	0.256447	0.743553	1	4.04506e-08	0.269569	rs526934	19303062	Folate_pathway_vitamin_levels	11	59866020
Cis-eQTL	YIPF4	+	2	protein_coding	ENSG00000119820.6	2	32489851	2:32489851:T:C	T	C	AC=3759;AN=5860	rs385076	0.3585	0.6415	0.979279	3.50166e-13	-0.0798792	rs385076	27989323	Interleukin-18_levels	2	32264782
Cis-eQTL	DHX15	-	2	protein_coding	ENSG00000109606.8	4	24626903	4:24626903:G:T	G	T	AC=2617;AN=6058	rs1395221	0.567376	0.432624	1	4.21783e-13	0.0499432	rs1395221	32203549	Apolipoprotein_A1_levels	4	24625280
Cis-eQTL	LAMB2	-	2	protein_coding	ENSG00000172037.9	3	49166460	3:49166460:C:T	C	T	AC=133;AN=6058	rs61729152	0.978079	0.0219213	1	1.79643e-85	0.476564	rs61729152	29059683	Breast_cancer	3	49129027
Cis-eQTL	FMO5	-	2	protein_coding	ENSG00000131781.8	1	146740576	1:146740576:G:A	G	A	AC=5116;AN=6056	rs11576360	0.155917	0.844083	0.999489	2.10372e-42	-0.100554	rs11576360	30595370	Height	1	147268917
Cis-eQTL	ING5	+	2	protein_coding	ENSG00000168395.10	2	242674104	2:242674104:A:G	A	G	AC=2549;AN=3692	rs7370843	0.309852	0.690148	0.795903	3.12795e-10	0.0657492	rs7370843	31669095	Atopic_asthma	2	241734689
Cis-eQTL	CTU2	+	2	protein_coding	ENSG00000174177.8	16	88776499	16:88776499:G:T	G	T	AC=2540;AN=5970	rs61744010	0.57491	0.42509	0.991292	4.90193e-76	-0.145588	rs61744010	29500382	Feeling_fed-up	16	88710091
Cis-eQTL	RP11-661A12.14	+	2	lincRNA	ENSG00000271912.1	8	144682311	8:144682311:G:C	G	C	AC=3395;AN=5868	rs3210186	0.424459	0.575541	0.984151	1.04859e-31	-0.111254	rs3210186	28957414	Red_cell_distribution_width	8	143600141
Cis-eQTL	LINGO4	-	2	protein_coding	ENSG00000213171.2	1	152029548	1:152029548:G:A	G	A	AC=71;AN=5564	rs115045402	0.987522	0.012478	0.65805	2.0985e-05	0.01745	rs115045402	32059762	Serum_25-Hydroxyvitamin_D_levels	1	152057072
Cis-eQTL	RRP1B	+	2	protein_coding	ENSG00000160208.11	21	45080552	21:45080552:A:T	A	T	AC=3917;AN=6006	rs2282526	0.348618	0.651382	0.994813	4.28232e-24	-0.644228	rs2282526	27863252	Mean_corpuscular_hemoglobin	21	43660671
Cis-eQTL	SH3YL1	-	2	protein_coding	ENSG00000035115.17	2	277003	2:277003:A:G	A	G	AC=2247;AN=6058	rs79716074	0.629916	0.370084	1	0	-0.451047	rs79716074	29875488	Blood_protein_levels	2	277003
Cis-eQTL	RPA2	-	2	protein_coding	ENSG00000117748.5	1	28219658	1:28219658:C:G	C	G	AC=132;AN=5454	rs17185038	0.976003	0.0239971	0.736439	6.63311e-189	6.12948	rs17185038	32203549	HDL_cholesterol_levels	1	27893147
Cis-eQTL	FAM107B	-	2	protein_coding	ENSG00000065809.9	10	14598740	10:14598740:G:C	G	C	AC=3298;AN=6026	rs10508477	0.452512	0.547488	0.996417	6.36248e-12	-0.481153	rs10508477	32888493	Platelet_count	10	14556741
Cis-eQTL	UPK3A	+	1	protein_coding	ENSG00000100373.5	22	45713558	22:45713558:C:T	C	T	AC=887;AN=5916	rs9615106	0.849505	0.150495	0.974254	2.54816e-05	-0.0870087	rs9615106	32517579	Periventricular_white_matter_hyperintensities	22	45317677
Cis-eQTL	CITED2	-	2	protein_coding	ENSG00000164442.8	6	139960652	6:139960652:C:T	C	T	AC=3348;AN=6008	rs1936211	0.444264	0.555736	0.996902	7.84084e-36	0.635734	rs1936211	32888493	Monocyte_count	6	139639515
Cis-eQTL	ARF4	-	1	protein_coding	ENSG00000168374.6	3	57395019	3:57395019:C:T	C	T	AC=67;AN=6054	rs114144395	0.988871	0.011129	0.989619	3.43738e-95	3.13464	rs114144395	31598132	Working_memory	3	57409292
Cis-eQTL	TPM1	+	2	protein_coding	ENSG00000140416.15	15	63341996	15:63341996:T:C	T	C	AC=3671;AN=5518	rs11071720	0.335694	0.664306	0.95524	8.00838e-22	0.152791	rs11071720	32888493	Platelet_count	15	63049797
Cis-eQTL	VIM	+	2	protein_coding	ENSG00000026025.9	10	17255095	10:17255095:G:A	G	A	AC=2203;AN=5264	rs10795464	0.581663	0.418337	0.934501	1.15918e-18	4.29165	rs10795464	32493714	Low_density_lipoprotein_cholesterol_levels	10	17213096
Cis-eQTL	RIN3	+	2	protein_coding	ENSG00000100599.11	14	92955385	14:92955385:A:C	A	C	AC=3361;AN=6028	rs17783630	0.44313	0.55687	0.996578	2.08834e-81	-0.656816	rs17783630	30595370	Hair_color	14	92489041
Cis-eQTL	RIN3	+	2	protein_coding	ENSG00000100599.11	14	93132080	14:93132080:G:C	G	C	AC=1018;AN=3162	rs12590630	0.677379	0.322621	0.749721	3.35077e-47	0.532607	rs12590630	28628107	Composite_immunoglobulin_trait_(IgA/IgM)	14	92665735
Cis-eQTL	SLC7A6OS	-	2	protein_coding	ENSG00000103061.7	16	68381978	16:68381978:A:G	A	G	AC=4050;AN=5990	rs2307022	0.32491	0.67509	0.994306	2.15221e-06	0.157997	rs2307022	31761296	Appendicular_lean_mass	16	68348075
Cis-eQTL	NECAB3	-	2	protein_coding	ENSG00000125967.12	20	31590745	20:31590745:T:C	T	C	AC=467;AN=5938	rs6059011	0.920914	0.0790858	0.967256	0.000274572	-0.0341631	rs6059011	27903959	Core_binding_factor_acute_myeloid_leukemia	20;20;20;20;20;20	33008666;33002939;33008753;33005210;33002880;33006062
Cis-eQTL	RMI1	+	2	protein_coding	ENSG00000178966.11	9	86595498	9:86595498:G:A	G	A	AC=1576;AN=6058	rs296888	0.738878	0.261122	1	3.58455e-49	0.239924	rs296888	32888493	Platelet_count	9	83980583
Cis-eQTL	SUV39H2	+	1	protein_coding	ENSG00000152455.11	10	14945406	10:14945406:A:G	A	G	AC=837;AN=5992	rs11594111	0.860287	0.139713	0.987288	5.24771e-16	-0.19088	rs11594111	23793025	Migraine	10	14903407
Cis-eQTL	U2AF1	-	2	protein_coding	ENSG00000160201.7	21	44473446	21:44473446:A:G	A	G	AC=2711;AN=6000	rs706208	0.549138	0.450862	0.996115	1.23153e-75	0.219941	rs706208	32888493	Neutrophil_count	21	43053336
Cis-eQTL	HAUS8	-	2	protein_coding	ENSG00000131351.10	19	17217864	19:17217864:A:AC	A	AC	AC=3070;AN=5870	rs60139334	0.477386	0.522614	0.981689	2.18497e-15	0.0320087	rs60139334	32296059	Asthma	19	17107055
Cis-eQTL	C10orf105	-	2	protein_coding	ENSG00000214688.4	10	73508791	10:73508791:T:C	T	C	AC=1611;AN=3362	rs748113	0.520396	0.479604	0.781353	5.08764e-06	-0.0891381	rs748113	30595370	Red_cell_distribution_width	10	71749034
Cis-eQTL	PPP2R2D	+	2	protein_coding	ENSG00000175470.14	10	133758358	10:133758358:G:A	G	A	AC=2119;AN=6012	rs9419387	0.647613	0.352387	0.995848	1.05739e-06	0.0513014	rs9419387	32888493	Neutrophil_count	10	131944854
Cis-eQTL	PNMA1	-	2	protein_coding	ENSG00000176903.3	14	74141429	14:74141429:A:G	A	G	AC=3613;AN=5900	rs7140570	0.386664	0.613336	0.983899	3.11662e-52	-0.526638	rs7140570	30595370	Lung_function_(FEV1/FVC)	14	73674726
Cis-eQTL	MAN2A2	+	1	protein_coding	ENSG00000196547.10	15	91437388	15:91437388:A:T	A	T	AC=1772;AN=6058	rs2521501	0.707608	0.292392	1	2.27264e-11	0.248307	rs2521501	31046077	Coffee_consumption	15	90894158
Cis-eQTL	MAN2A2	+	1	protein_coding	ENSG00000196547.10	15	91427692	15:91427692:G:A	G	A	AC=81;AN=5810	rs138682554	0.986214	0.0137861	0.781679	0.000168163	0.483622	rs138682554	30595370	White_blood_cell_count	15	90884462
Cis-eQTL	CPEB4	+	1	protein_coding	ENSG00000113742.8	5	173205318	5:173205318:G:A	G	A	AC=3763;AN=5052	rs2594836	0.25338	0.74662	0.895193	7.63507e-129	-0.616018	rs2594836	32888493	Basophil_count	5	173778315
Cis-eQTL	CTSS	-	2	protein_coding	ENSG00000163131.6	1	150737220	1:150737220:A:G	A	G	AC=474;AN=6058	rs41271951	0.92118	0.0788201	1	2.94273e-197	-37.7888	rs41271951	31174203	Basal_cell_carcinoma	1	150764744
Cis-eQTL	SKAP2	-	2	protein_coding	ENSG00000005020.8	7	26891665	7:26891665:T:C	T	C	AC=1317;AN=6058	rs7804356	0.78127	0.21873	1	3.71131e-43	1.0467	rs7804356	19430480	Type_1_diabetes	7	26852046
Cis-eQTL	SKAP2	-	2	protein_coding	ENSG00000005020.8	7	27205282	7:27205282:A:G	A	G	AC=3551;AN=4870	rs3801776	0.270064	0.729936	0.885091	5.22834e-05	0.259413	rs3801776	31669095	Waist-to-hip_ratio_adjusted_for_BMI	7	27165663
Cis-eQTL	LSP1	+	1	protein_coding	ENSG00000130592.9	11	1874221	11:1874221:C:T	C	T	AC=2240;AN=5944	rs907612	0.623481	0.376519	0.98806	3.79226e-48	14.7242	rs907612	27863252	Granulocyte_percentage_of_myeloid_white_cells	11	1852991
Cis-eQTL	LSP1	+	1	protein_coding	ENSG00000130592.9	11	2849530	11:2849530:A:C	A	C	AC=328;AN=5928	rs2283228	0.944426	0.0555739	0.94166	9.44209e-05	-1.54578	rs2283228	28254843	Type_2_diabetes	11	2828300
Cis-eQTL	TRIM13	+	2	protein_coding	ENSG00000204977.5	13	50963685	13:50963685:G:A	G	A	AC=292;AN=5988	rs41284828	0.951255	0.0487447	0.970999	0.000124498	-0.0673385	rs41284828	31669095	Body_mass_index	13	50389549
Cis-eQTL	CLN3	-	2	protein_coding	ENSG00000261832.1	16	28506428	16:28506428:C:T	C	T	AC=554;AN=5236	rs151233	0.893696	0.106304	0.855	3.51826e-26	-0.714448	rs151233	27863252	Plateletcrit	16	28495107
Cis-eQTL	INPPL1	+	1	protein_coding	ENSG00000165458.9	11	71752160	11:71752160:T:G	T	G	AC=2590;AN=5982	rs7115200	0.567276	0.432724	0.992241	3.79365e-16	0.222351	rs7115200	31630189	Urinary_albumin-to-creatinine_ratio	11	72041114
Cis-eQTL	INPPL1	+	1	protein_coding	ENSG00000165458.9	11	71850156	11:71850156:C:CTA	C	CTA	AC=543;AN=5932	rs139130389	0.907999	0.0920013	0.970605	7.10169e-12	-0.325057	rs139130389	29875488	Blood_protein_levels	11	72139111
Cis-eQTL	MYO5A	-	2	protein_coding	ENSG00000197535.10	15	53001538	15:53001538:T:C	T	C	AC=1433;AN=5794	rs2414178	0.753452	0.246548	0.969434	2.41426e-05	0.0663203	rs2414178	32203549	HDL_cholesterol_levels	15	52709341
Cis-eQTL	SEPHS2	-	2	protein_coding	ENSG00000179918.15	16	30482803	16:30482803:T:C	T	C	AC=2812;AN=5326	rs12716977	0.472467	0.527533	0.94183	0.000151498	0.209396	rs12716977	27863252	Lymphocyte_counts	16	30471482
Cis-eQTL	ABCC5	-	1	protein_coding	ENSG00000114770.12	3	183740350	3:183740350:G:A	G	A	AC=2646;AN=5988	rs6798870	0.558526	0.441474	0.994747	1.35833e-155	-0.800276	rs6798870	32888493	Mean_corpuscular_volume	3	184022562
Cis-eQTL	B3GNT9	-	2	protein_coding	ENSG00000237172.3	16	66638245	16:66638245:G:A	G	A	AC=1519;AN=5690	rs35320143	0.731824	0.268176	0.961954	0.000135256	-0.042192	rs35320143	25742292	Number_of_children_(6+_vs._0_or_1)	16	66604342
Cis-eQTL	RSRC1	+	2	protein_coding	ENSG00000174891.8	3	157828322	3:157828322:T:C	T	C	AC=1579;AN=5628	rs11713363	0.718924	0.281076	0.955175	1.94495e-89	-0.198945	rs11713363	27182965	Chin_dimples	3	158110533
Cis-eQTL	SLC1A5	-	2	protein_coding	ENSG00000105281.8	19	47323384	19:47323384:A:G	A	G	AC=4417;AN=6058	rs6509294	0.270471	0.729529	1	2.68048e-154	0.920189	rs6509294	23823483	Metabolite_levels	19	46820127
Cis-eQTL	PAN3	+	2	protein_coding	ENSG00000152520.9	13	28758037	13:28758037:G:A	G	A	AC=1117;AN=6050	rs7982828	0.817301	0.182699	0.998541	5.94267e-13	0.181419	rs7982828	32888493	Mean_corpuscular_volume	13	28183900
Cis-eQTL	ACE	+	2	protein_coding	ENSG00000159640.10	17	61559625	17:61559625:A:G	A	G	AC=3557;AN=5800	rs4308	0.385575	0.614425	0.974197	5.69035e-57	-0.0449744	rs4308	28135244	Diastolic_blood_pressure	17	63482264
Cis-eQTL	LOXL4	-	2	protein_coding	ENSG00000138131.3	10	100027987	10:100027987:C:G	C	G	AC=3321;AN=5620	rs61875311	0.408727	0.591273	0.953838	6.46182e-07	-0.11827	rs61875311	31562340	Height	10	98268230
Cis-eQTL	FADS1	-	1	protein_coding	ENSG00000149485.12	11	61595564	11:61595564:C:T	C	T	AC=844;AN=6030	rs968567	0.859456	0.140544	0.994504	4.95543e-225	0.309894	rs968567	28628107	IgA_levels	11	61828092
Cis-eQTL	IRF3	-	2	protein_coding	ENSG00000126456.11	19	50016748	19:50016748:C:T	C	T	AC=329;AN=5934	rs59774409	0.944408	0.0555921	0.950191	1.36526e-08	-0.38609	rs59774409	29507422	Triglycerides	19	49513491
Cis-eQTL	MAP1LC3B	+	2	protein_coding	ENSG00000140941.8	16	87426307	16:87426307:T:C	T	C	AC=2763;AN=5760	rs76082995	0.519133	0.480867	0.978312	5.36805e-30	-0.617871	rs76082995	29500382	Neurociticism	16	87392701
Cis-eQTL	ZNF160	-	2	protein_coding	ENSG00000170949.13	19	53451291	19:53451291:T:C	T	C	AC=1914;AN=5876	rs9304742	0.674252	0.325748	0.976262	8.28485e-09	0.0887847	rs9304742	25903422	Psoriasis	19	52948038
Cis-eQTL	NCR3LG1	+	2	protein_coding	ENSG00000188211.4	11	17404839	11:17404839:G:A	G	A	AC=3413;AN=6030	rs10734252	0.433938	0.566062	0.997801	1.21151e-05	0.0113671	rs10734252	31118516	Type_2_diabetes	11	17383292
Cis-eQTL	LRRFIP2	-	1	protein_coding	ENSG00000093167.13	3	37205015	3:37205015:C:T	C	T	AC=2587;AN=6050	rs6786857	0.571982	0.428018	0.999515	4.56128e-19	0.517707	rs6786857	30019117	Adolescent_idiopathic_scoliosis	3	37163524
Cis-eQTL	SEC61A2	+	2	protein_coding	ENSG00000065665.16	10	12307894	10:12307894:C:T	C	T	AC=1454;AN=6058	rs11257655	0.761283	0.238717	1	8.27828e-118	0.279776	rs11257655	31015401	Medication_use_(drugs_used_in_diabetes)	10	12265895
Cis-eQTL	FMNL3	-	2	protein_coding	ENSG00000161791.9	12	49943122	12:49943122:A:G	A	G	AC=1234;AN=6028	rs933738	0.796404	0.203596	0.994226	2.31856e-08	-0.0955717	rs933738	30038396	Educational_attainment_(MTAG)	12	49549339
Cis-eQTL	CLPTM1L	-	2	protein_coding	ENSG00000049656.9	5	1356684	5:1356684:C:T	C	T	AC=1153;AN=5468	rs37004	0.787754	0.212246	0.935879	1.97978e-05	0.081648	rs37004	28139693	Prostate-specific_antigen_levels	5	1356569
Cis-eQTL	PLAGL1	-	2	protein_coding	ENSG00000118495.14	6	144385777	6:144385777:C:T	C	T	AC=78;AN=5640	rs149110519	0.986496	0.0135042	0.691865	9.51928e-10	1.05671	rs149110519	32888493	Monocyte_count	6	144064640
Cis-eQTL	FGFRL1	+	2	protein_coding	ENSG00000127418.10	4	1013382	4:1013382:G:A	G	A	AC=1126;AN=5968	rs74921869	0.810311	0.189689	0.988086	5.8039e-110	0.402004	rs74921869	31396565	Occipital_lobe_volume	4	1019594
Cis-eQTL	FGFRL1	+	2	protein_coding	ENSG00000127418.10	4	1012300	4:1012300:T:C	T	C	AC=255;AN=5956	rs111632154	0.956885	0.0431148	0.967511	3.40252e-07	-0.156729	rs111632154	30048462	Heel_bone_mineral_density	4	1018512
Cis-eQTL	UBE2E1	+	1	protein_coding	ENSG00000170142.7	3	24032187	3:24032187:C:CA	C	CA	AC=1954;AN=4898	rs34065125	0.6	0.4	0.90663	4.56963e-05	0.0824954	rs34065125	30664634	Body_fat_distribution_(leg_fat_ratio)	3	23990697
Cis-eQTL	RP11-574K11.31	-	2	protein_coding	ENSG00000272916.1	10	75575963	10:75575963:T:C	T	C	AC=4000;AN=6038	rs11000785	0.337322	0.662678	0.998314	5.33783e-64	0.339978	rs11000785	30038396	Educational_attainment_(MTAG)	10	73816205
Cis-eQTL	LYN	+	2	protein_coding	ENSG00000254087.3	8	57072570	8:57072570:T:C	T	C	AC=1012;AN=5940	rs61334940	0.829497	0.170503	0.980915	1.52396e-06	1.09003	rs61334940	32231278	Refractive_error	8	56160011
Cis-eQTL	ATP2B2	-	2	protein_coding	ENSG00000157087.12	3	10586644	3:10586644:G:A	G	A	AC=355;AN=6028	rs73028974	0.940214	0.0597861	0.987954	1.91088e-07	0.00289526	rs73028974	30348214	DNA_methylation_variation_(age_effect)	3	10544960
Cis-eQTL	ZNF789	+	1	protein_coding	ENSG00000198556.9	7	99185406	7:99185406:T:C	T	C	AC=1144;AN=6024	rs12333760	0.810211	0.189789	0.994723	0.000182334	-0.0234757	rs12333760	30595370	Smoking_status	7	99587783
Cis-eQTL	ZMIZ1	+	2	protein_coding	ENSG00000108175.12	10	81045207	10:81045207:T:C	T	C	AC=2780;AN=5774	rs1250569	0.519777	0.480223	0.978764	3.33589e-05	0.188554	rs1250569	27863252	Neutrophil_percentage_of_white_cells	10	79285450
Cis-eQTL	BAIAP2L1	-	2	protein_coding	ENSG00000006453.9	7	97977268	7:97977268:G:A	G	A	AC=966;AN=6048	rs112758337	0.840439	0.159561	0.998029	2.36935e-31	-0.0401205	rs112758337	32203549	LDL_cholesterol_levels	7	98347956
Cis-eQTL	RCCD1	+	1	protein_coding	ENSG00000166965.8	15	91506637	15:91506637:T:C	T	C	AC=779;AN=5814	rs8037137	0.866095	0.133905	0.958439	2.7442e-133	0.240565	rs8037137	32888493	Platelet_count	15	90963407
Cis-eQTL	ELOVL7	-	1	protein_coding	ENSG00000164181.9	5	60113649	5:60113649:G:A	G	A	AC=4801;AN=5990	rs11747856	0.198467	0.801533	0.988586	1.59402e-62	0.278774	rs11747856	32888493	Mean_platelet_volume	5	60817822
Cis-eQTL	MYCBP	-	2	protein_coding	ENSG00000214114.4	1	39296300	1:39296300:G:A	G	A	AC=2968;AN=5928	rs9439074	0.498024	0.501976	0.988449	0.000130555	-0.0384416	rs9439074	30038396	Highest_math_class_taken_(MTAG)	1	38830628
Cis-eQTL	NPIPA5	-	2	protein_coding	ENSG00000183793.9	16	15129940	16:15129940:C:T	C	T	AC=2327;AN=5804	rs3198697	0.598385	0.401615	0.977833	2.16067e-265	0.413134	rs3198697	29507422	High_density_lipoprotein_cholesterol_levels	16	15036083
Cis-eQTL	TSPAN2	-	2	protein_coding	ENSG00000134198.5	1	115263685	1:115263685:G:A	G	A	AC=1706;AN=5766	rs10489525	0.701662	0.298338	0.969942	0.000214969	0.136973	rs10489525	24189344	Autism	1;1;1	114716978;114721064;114697195
Cis-eQTL	C2	+	2	protein_coding	ENSG00000166278.10	6	31505480	6:31505480:A:G	A	G	AC=711;AN=6058	rs2734583	0.88185	0.11815	1	5.56651e-07	0.171383	rs2734583	21912425	Stevens-Johnson_syndrome_and_toxic_epidermal_necrolysis_(SJS-TEN)	6	31537703
Cis-eQTL	TCEA3	-	2	protein_coding	ENSG00000204219.5	1	23710475	1:23710475:C:T	C	T	AC=2226;AN=4260	rs2298632	0.477803	0.522197	0.860315	3.16888e-07	-0.0550007	rs2298632	30595370	Waist-hip_ratio	1	23383982
Cis-eQTL	FPR3	+	2	protein_coding	ENSG00000187474.4	19	52314161	19:52314161:A:G	A	G	AC=1005;AN=5924	rs11670020	0.830313	0.169687	0.98009	1.32861e-14	-0.147037	rs11670020	32296059	Asthma	19	51810908
Cis-eQTL	SNAP47	+	2	protein_coding	ENSG00000143740.10	1	228088833	1:228088833:T:C	T	C	AC=2180;AN=5608	rs10916239	0.611904	0.388096	0.964506	5.84811e-10	-0.0439446	rs10916239	32203549	HDL_cholesterol_levels	1	227901132
Cis-eQTL	TIMP2	-	2	protein_coding	ENSG00000035862.8	17	76913843	17:76913843:T:C	T	C	AC=2933;AN=5748	rs8066695	0.489636	0.510364	0.975339	3.28278e-10	0.345766	rs8066695	31669095	Waist-to-hip_ratio_adjusted_for_BMI	17	78917761
Cis-eQTL	TIMP2	-	2	protein_coding	ENSG00000035862.8	17	76874461	17:76874461:T:C	T	C	AC=5647;AN=6058	rs7342889	0.0673759	0.932624	0.999377	5.04218e-06	0.577004	rs7342889	31519223	Gut_microbiota_relative_abundance_(bacterial_taxa)	17	78878379
Cis-eQTL	UGCG	+	2	protein_coding	ENSG00000148154.5	9	114823121	9:114823121:T:C	T	C	AC=893;AN=5920	rs4979078	0.84972	0.15028	0.968967	0.000199194	0.121592	rs4979078	23650146	Venous_thromboembolism	9	112060841
Cis-eQTL	AK5	+	1	protein_coding	ENSG00000154027.14	1	77897688	1:77897688:T:C	T	C	AC=911;AN=5742	rs4949655	0.840986	0.159014	0.956641	2.18959e-213	0.348474	rs4949655	32450446	Total_PHF-tau_(SNP_x_SNP_interaction)	1_x_3	77432003_x_159747882
Cis-eQTL	PDF	-	2	protein_coding	ENSG00000258429.1	16	69378445	16:69378445:A:G	A	G	AC=1694;AN=5912	rs7186635	0.713413	0.286587	0.986053	2.8705e-11	-0.177688	rs7186635	32203549	Triglyceride_levels	16	69344542
Cis-eQTL	TNXB	-	1	protein_coding	ENSG00000168477.13	6	32075563	6:32075563:T:C	T	C	AC=2894;AN=5788	rs429150	0.501012	0.498988	0.984968	8.48604e-06	0.00597094	rs429150	27863252	Mean_corpuscular_volume	6	32107786
Cis-eQTL	TMEM176A	+	2	protein_coding	ENSG00000002933.3	7	150498245	7:150498245:T:C	T	C	AC=524;AN=5756	rs114949263	0.909137	0.0908628	0.933277	8.51585e-53	-1.7165	rs114949263	30595370	Red_blood_cell_count	7	150801157
Cis-eQTL	B3GAT3	-	2	protein_coding	ENSG00000149541.5	11	62383715	11:62383715:G:C	G	C	AC=4388;AN=5852	rs12794886	0.248665	0.751335	0.977589	7.94737e-56	-0.418356	rs12794886	29875488	Blood_protein_levels	11	62616243
Cis-eQTL	DENND4B	-	1	protein_coding	ENSG00000198837.5	1	153842032	1:153842032:C:T	C	T	AC=93;AN=5630	rs111237020	0.983871	0.016129	0.699681	3.40985e-07	-1.50133	rs111237020	31900758	C-reactive_protein_levels	1	153869556
Cis-eQTL	AGPAT1	-	2	protein_coding	ENSG00000204310.6	6	32127477	6:32127477:C:A	C	A	AC=3570;AN=6044	rs3134950	0.408239	0.591761	0.99892	6.78669e-15	-0.255524	rs3134950	23362303	Oleic_acid_(18:1n-9)_levels	6	32159700
Cis-eQTL	CAPN3	+	1	protein_coding	ENSG00000092529.18	15	42651900	15:42651900:G:C	G	C	AC=73;AN=5966	rs149698681	0.987721	0.012279	0.867535	1.46875e-102	1.4471	rs149698681	27863252	Granulocyte_percentage_of_myeloid_white_cells	15	42359702
Cis-eQTL	GIGYF1	-	2	protein_coding	ENSG00000146830.9	7	100312724	7:100312724:A:G	A	G	AC=5202;AN=6026	rs534043	0.137071	0.862929	0.994724	4.29259e-08	-1.7735	rs534043	32541925	Type_2_diabetes	7	100715101
Cis-eQTL	OSER1	-	2	protein_coding	ENSG00000132823.6	20	42838550	20:42838550:A:G	A	G	AC=2607;AN=5202	rs2143606	0.500188	0.499812	0.932387	3.25895e-52	1.3364	rs2143606	27863252	Granulocyte_percentage_of_myeloid_white_cells	20	44209910
Cis-eQTL	OSER1	-	2	protein_coding	ENSG00000132823.6	20	42839620	20:42839620:A:G	A	G	AC=869;AN=5694	rs4142441	0.848646	0.151354	0.945063	1.14237e-11	1.31055	rs4142441	27863252	Granulocyte_percentage_of_myeloid_white_cells	20	44210980
Cis-eQTL	PPT2	+	2	protein_coding	ENSG00000221988.8	6	31919917	6:31919917:T:C	T	C	AC=421;AN=6058	rs522162	0.929884	0.0701161	0.999822	4.37227e-11	-0.0936408	rs522162	23577725	Age-related_macular_degeneration	6	31952140
Cis-eQTL	PPP1R9B	-	2	protein_coding	ENSG00000108819.9	17	48214490	17:48214490:C:G	C	G	AC=197;AN=5472	rs78832434	0.964197	0.0358033	0.776776	1.17917e-06	-0.865706	rs78832434	30048462	Heel_bone_mineral_density	17	50137125
Cis-eQTL	LTBP3	-	1	protein_coding	ENSG00000168056.10	11	65326154	11:65326154:G:A	G	A	AC=912;AN=6046	rs12789028	0.849273	0.150727	0.997795	1.3383e-181	0.842166	rs12789028	31959993	Vertical_cup-disc_ratio_(multi-trait_analysis)	11	65558683
Cis-eQTL	LTBP3	-	1	protein_coding	ENSG00000168056.10	11	65334712	11:65334712:C:G	C	G	AC=304;AN=6022	rs35111506	0.949903	0.0500973	0.986423	9.23921e-05	-0.153673	rs35111506	30038396	Educational_attainment_(MTAG)	11	65567241
Cis-eQTL	LINC00998	-	2	protein_coding	ENSG00000214194.4	7	112782556	7:112782556:G:A	G	A	AC=1940;AN=5294	rs12705849	0.633702	0.366298	0.93451	1.39513e-14	-0.121741	rs12705849	27863252	Eosinophil_percentage_of_white_cells	7	113142501
Cis-eQTL	RGS19	-	2	protein_coding	ENSG00000171700.9	20	62706105	20:62706105:A:G	A	G	AC=2699;AN=5878	rs4408777	0.541528	0.458472	0.986507	2.46362e-20	0.745415	rs4408777	31152163	Estimated_glomerular_filtration_rate	20	64074752
Cis-eQTL	PLEKHA1	+	2	protein_coding	ENSG00000107679.10	10	124201071	10:124201071:A:G	A	G	AC=358;AN=6018	rs78438709	0.940928	0.0590717	0.985414	1.0189e-17	0.123779	rs78438709	29397368	Headache	10	122441555
Cis-eQTL	DOK2	-	1	protein_coding	ENSG00000147443.8	8	21767240	8:21767240:G:A	G	A	AC=137;AN=6058	rs34215892	0.977434	0.0225661	1	9.22592e-05	-1.07557	rs34215892	30595370	Eosinophil_counts	8	21909729
Cis-eQTL	SLC16A11	-	2	protein_coding	ENSG00000174326.7	17	6945940	17:6945940:A:G	A	G	AC=79;AN=6058	rs13342232	0.986299	0.0137008	0.998911	3.80483e-08	0.0978516	rs13342232	32541925	Type_2_diabetes	17	7042621
Cis-eQTL	CDKN1A	+	2	protein_coding	ENSG00000124762.9	6	36613812	6:36613812:T:G	T	G	AC=1874;AN=5200	rs6457931	0.639255	0.360745	0.913745	1.32847e-14	-0.297187	rs6457931	31636271	Serum_metabolite_levels	6	36646035
Cis-eQTL	TGFB1	-	2	protein_coding	ENSG00000105329.5	19	41860296	19:41860296:A:G	A	G	AC=4424;AN=6058	rs1800469	0.271438	0.728562	1	1.74081e-25	2.1846	rs1800469	30072576	Blood_protein_levels	19	41354391
Cis-eQTL	RFX2	-	1	protein_coding	ENSG00000087903.8	19	6011141	19:6011141:A:T	A	T	AC=527;AN=5724	rs505401	0.907926	0.0920738	0.92501	1.30936e-21	-0.141555	rs505401	27863252	Mean_platelet_volume	19	6011130
Cis-eQTL	COL4A2	+	1	protein_coding	ENSG00000134871.13	13	111062015	13:111062015:T:G	T	G	AC=5037;AN=6014	rs4773180	0.162987	0.837013	0.994754	1.52373e-33	0.0122385	rs4773180	27903959	Core_binding_factor_acute_myeloid_leukemia	13;13;13;13;13;13	110407858;110404647;110409668;110409537;110408741;110406746
Cis-eQTL	IKZF1	+	2	protein_coding	ENSG00000185811.12	7	50370254	7:50370254:C:T	C	T	AC=585;AN=4380	rs149007767	0.866207	0.133793	0.767902	1.28399e-16	0.566927	rs149007767	27863252	Monocyte_count	7	50330658
Cis-eQTL	TBC1D2	-	2	protein_coding	ENSG00000095383.15	9	101036178	9:101036178:G:A	G	A	AC=1748;AN=6044	rs6478637	0.710662	0.289338	0.997888	8.47197e-08	-0.148266	rs6478637	30643251	Smoking_initiation_(ever_regular_vs_never_regular)_(MTAG)	9	98273896
Cis-eQTL	FANCA	-	2	protein_coding	ENSG00000187741.10	16	89916391	16:89916391:G:A	G	A	AC=2494;AN=5602	rs12932219	0.55331	0.44669	0.96538	1.72615e-06	-0.0949532	rs12932219	29739929	Low_tan_response	16	89849983
Cis-eQTL	FANCA	-	2	protein_coding	ENSG00000187741.10	16	89786761	16:89786761:C:T	C	T	AC=3556;AN=6010	rs56283750	0.407407	0.592593	0.995507	1.34827e-05	-0.0795287	rs56283750	30595370	Age_at_menopause	16	89720353
Cis-eQTL	LZTS3	-	2	protein_coding	ENSG00000088899.10	20	3140304	20:3140304:T:G	T	G	AC=3816;AN=4790	rs4815570	0.203507	0.796493	0.860491	1.05151e-07	-0.0210802	rs4815570	30595370	White_blood_cell_count	20	3159658
Cis-eQTL	RP1-80N2.3	-	2	lincRNA	ENSG00000261211.1	6	7232389	6:7232389:C:T	C	T	AC=1256;AN=5920	rs75757892	0.788259	0.211741	0.981282	1.3698e-05	-0.0127312	rs75757892	30038396	Self-reported_math_ability_(MTAG)	6	7232156
Cis-eQTL	IKBKE	+	2	protein_coding	ENSG00000143466.9	1	206669465	1:206669465:C:T	C	T	AC=1502;AN=6058	rs3748022	0.753063	0.246937	1	6.62978e-47	-0.491343	rs3748022	32888493	Lymphocyte_counts	1	206496132
Cis-eQTL	SULF2	-	2	protein_coding	ENSG00000196562.10	20	46306828	20:46306828:T:C	T	C	AC=1369;AN=5940	rs34107769	0.768978	0.231022	0.987217	7.68757e-57	-1.5845	rs34107769	30804565	Snoring	20	47678084
Cis-eQTL	PABPC4	-	1	protein_coding	ENSG00000090621.9	1	40035928	1:40035928:G:T	G	T	AC=1159;AN=5920	rs3768321	0.803495	0.196505	0.982793	1.84267e-93	-0.632039	rs3768321	30670697	HDL_cholesterol_x_physical_activity_interaction_(2df_test)	1	39570256
Cis-eQTL	PABPC4	-	1	protein_coding	ENSG00000090621.9	1	40036944	1:40036944:G:A	G	A	AC=110;AN=5974	rs61743745	0.981524	0.0184761	0.925706	2.09528e-16	-0.855844	rs61743745	31669095	Body_mass_index	1	39571272
Cis-eQTL	TMEM87A	-	1	protein_coding	ENSG00000103978.11	15	42651900	15:42651900:G:C	G	C	AC=73;AN=5966	rs149698681	0.987721	0.012279	0.867535	1.80064e-18	-0.546417	rs149698681	27863252	Granulocyte_percentage_of_myeloid_white_cells	15	42359702
Cis-eQTL	NMT1	+	1	protein_coding	ENSG00000136448.7	17	43777313	17:43777313:A:G	A	G	AC=2337;AN=6058	rs1724422	0.613636	0.386364	1	0.000117638	-0.0634497	rs1724422	29942085	Neuroticism	17	45699947
Cis-eQTL	IGFBP3	-	1	protein_coding	ENSG00000146674.10	7	45974665	7:45974665:A:G	A	G	AC=4261;AN=6042	rs2453849	0.293956	0.706044	0.995747	7.97736e-99	0.621875	rs2453849	30072576	Blood_protein_levels	7	45935066
Cis-eQTL	IGFBP3	-	1	protein_coding	ENSG00000146674.10	7	45960645	7:45960645:G:C	G	C	AC=2114;AN=5834	rs2854746	0.636181	0.363819	0.978291	2.95224e-55	-0.443995	rs2854746	30578418	Diastolic_blood_pressure	7	45921046
Cis-eQTL	IGFBP3	-	1	protein_coding	ENSG00000146674.10	7	46485963	7:46485963:T:C	T	C	AC=3120;AN=5454	rs6968518	0.426502	0.573498	0.949469	0.000195914	0.0526459	rs6968518	30595370	Lung_function_(FVC)	7	46446365
Cis-eQTL	LY96	+	1	protein_coding	ENSG00000154589.2	8	74917084	8:74917084:A:G	A	G	AC=5871;AN=6058	rs6472812	0.0309478	0.969052	1	8.71137e-20	2.36054	rs6472812	29875488	Blood_protein_levels	8	74004849
Cis-eQTL	FHOD1	-	2	protein_coding	ENSG00000135723.9	16	67254841	16:67254841:G:A	G	A	AC=170;AN=6042	rs116008080	0.971719	0.0282805	0.988877	0.000100453	0.183404	rs116008080	30573740	Male-pattern_baldness	16	67220938
Cis-eQTL	ABHD1	+	2	protein_coding	ENSG00000143994.9	2	27290525	2:27290525:A:G	A	G	AC=4243;AN=6058	rs11681145	0.299162	0.700838	1	2.3935e-05	-0.111064	rs11681145	31900758	C-reactive_protein_levels	2	27067657
Cis-eQTL	ARRDC2	+	2	protein_coding	ENSG00000105643.5	19	18114000	19:18114000:C:T	C	T	AC=1061;AN=5406	rs12981683	0.803829	0.196171	0.926322	5.75448e-08	0.20292	rs12981683	27863252	Lymphocyte_counts	19	18003191
Cis-eQTL	ARRDC2	+	2	protein_coding	ENSG00000105643.5	19	18141123	19:18141123:G:A	G	A	AC=2588;AN=6058	rs91710	0.572373	0.427627	1	2.81999e-06	-0.149849	rs91710	31669095	Waist-to-hip_ratio_adjusted_for_BMI	19	18030314
Cis-eQTL	RAB3IL1	-	1	protein_coding	ENSG00000167994.7	11	61687674	11:61687674:G:A	G	A	AC=1552;AN=5280	rs2524290	0.705926	0.294074	0.931479	1.5066e-09	0.020244	rs2524290	32450446	Neurofibrillary_tangles_(SNP_x_SNP_interaction)	11_x_6	61920202_x_109179602
Cis-eQTL	RP11-1000B6.5	+	2	lincRNA	ENSG00000244952.2	15	32280226	15:32280226:G:A	G	A	AC=1885;AN=6058	rs11636810	0.689555	0.310445	1	8.23675e-05	0.102773	rs11636810	27903959	Core_binding_factor_acute_myeloid_leukemia	15;15;15;15;15;15;15;15;15;15;15	31988023;32000184;31992916;32002759;32009123;31992661;31998287;32009194;31981954;31982116;32001084
Cis-eQTL	MCPH1	+	2	protein_coding	ENSG00000147316.8	8	6279511	8:6279511:C:T	C	T	AC=2121;AN=5744	rs1968586	0.632698	0.367302	0.964155	0.000112739	-0.0313725	rs1968586	30072576	Blood_protein_levels	8	6421990
Cis-eQTL	SLC22A4	+	2	protein_coding	ENSG00000197208.5	5	131694077	5:131694077:T:C	T	C	AC=2490;AN=6002	rs4705938	0.58637	0.41363	0.992658	1.98068e-19	-0.787424	rs4705938	30595370	Lung_function_(FVC)	5	132358384
Cis-eQTL	SLC22A4	+	2	protein_coding	ENSG00000197208.5	5	131714409	5:131714409:C:T	C	T	AC=2546;AN=6026	rs274567	0.576312	0.423688	0.997464	7.98659e-12	-1.08091	rs274567	24816252	Blood_metabolite_levels	5	132378717
Cis-eQTL	SLC22A4	+	2	protein_coding	ENSG00000197208.5	5	131797547	5:131797547:A:G	A	G	AC=2518;AN=6056	rs6894249	0.584328	0.415672	0.999431	1.08347e-06	-0.140478	rs6894249	30595370	Eczema	5	132461855
Cis-eQTL	SAPCD2	-	2	protein_coding	ENSG00000186193.7	9	140008121	9:140008121:C:T	C	T	AC=130;AN=5988	rs192111487	0.9788	0.0212003	0.942622	2.36253e-06	-0.0917287	rs192111487	30595370	Waist-hip_ratio	9	137113669
Cis-eQTL	C16orf59	+	2	protein_coding	ENSG00000162062.10	16	2512523	16:2512523:G:A	G	A	AC=827;AN=2802	rs3810794	0.704815	0.295185	0.702689	0.000102893	0.111911	rs3810794	28552196	Height	16	2462522
Cis-eQTL	ARNT	-	1	protein_coding	ENSG00000143437.16	1	150748134	1:150748134:C:CTTATT	C	CTTATT	AC=1970;AN=5900	rs143634417	0.66628	0.33372	0.984901	2.18428e-34	-0.209251	rs143634417	30048462	Heel_bone_mineral_density	1	150775659
Cis-eQTL	CDK2AP1	-	1	protein_coding	ENSG00000111328.2	12	123741932	12:123741932:G:A	G	A	AC=441;AN=5984	rs11057214	0.92673	0.0732702	0.979831	1.53522e-24	-0.660984	rs11057214	31900758	C-reactive_protein_levels	12	123257385
Cis-eQTL	ZKSCAN7	+	1	protein_coding	ENSG00000196345.8	3	44762830	3:44762830:A:G	A	G	AC=1284;AN=6058	rs56084453	0.789007	0.210993	1	3.95285e-38	0.0762896	rs56084453	29273807	Body_mass_index	3	44721338
Cis-eQTL	SLC2A4RG	+	2	protein_coding	ENSG00000125520.9	20	62379531	20:62379531:A:G	A	G	AC=2163;AN=5886	rs11697610	0.632216	0.367784	0.98549	3.52761e-26	-0.509608	rs11697610	31630189	Urinary_albumin-to-creatinine_ratio	20	63748178
Cis-eQTL	SLC2A4RG	+	2	protein_coding	ENSG00000125520.9	20	62347189	20:62347189:G:T	G	T	AC=4421;AN=4922	rs62217798	0.10111	0.89889	0.810609	1.74333e-12	-0.411975	rs62217798	29875488	Blood_protein_levels	20	63715837
Cis-eQTL	SUB1	+	2	protein_coding	ENSG00000113387.7	5	32538504	5:32538504:A:C	A	C	AC=1846;AN=5954	rs617933	0.690515	0.309485	0.989476	1.04287e-11	-0.100769	rs617933	23823483	Metabolite_levels	5	32538398
Cis-eQTL	RTCA	+	2	protein_coding	ENSG00000137996.8	1	100724467	1:100724467:T:C	T	C	AC=5221;AN=6034	rs7534220	0.134995	0.865005	0.99146	5.28197e-17	-0.226467	rs7534220	28604730	Lung_cancer_in_ever_smokers	1	100258911
Cis-eQTL	PBX3	+	2	protein_coding	ENSG00000167081.12	9	129194773	9:129194773:A:G	A	G	AC=3551;AN=5982	rs758970	0.407474	0.592526	0.994598	4.4477e-05	0.03587	rs758970	23251661	Obesity-related_traits	9	126432494
Cis-eQTL	LSS	-	1	protein_coding	ENSG00000160285.10	21	47691216	21:47691216:C:T	C	T	AC=613;AN=5696	rs9982623	0.892857	0.107143	0.932805	1.01704e-29	-0.50798	rs9982623	30218097	Periodontitis	21	46271302
Cis-eQTL	SH2D4A	+	1	protein_coding	ENSG00000104611.7	8	18922577	8:18922577:G:C	G	C	AC=3375;AN=5982	rs2410601	0.435663	0.564337	0.992123	7.22739e-05	-0.004802	rs2410601	24595857	Urinary_albumin_excretion_rate_in_type_1_diabetes	8	19065067
Cis-eQTL	NAA30	+	1	protein_coding	ENSG00000139977.9	14	57857162	14:57857162:G:C	G	C	AC=3747;AN=4584	rs11158159	0.183426	0.816574	0.833961	7.55399e-13	-0.088503	rs11158159	32888493	Basophil_count	14	57390444
Cis-eQTL	WDR81	+	1	protein_coding	ENSG00000167716.14	17	1634104	17:1634104:C:T	C	T	AC=502;AN=6058	rs12150338	0.91715	0.0828498	1	1.86588e-10	-0.212462	rs12150338	24068962	Calcium_levels	17	1730810
Cis-eQTL	CADM2	+	2	protein_coding	ENSG00000175161.9	3	84972676	3:84972676:T:A	T	A	AC=3892;AN=5912	rs9832119	0.34214	0.65786	0.986056	4.95153e-08	-0.00586682	rs9832119	30643258	Alcohol_consumption_(drinks_per_week)	3	84923525
Cis-eQTL	POR	+	2	protein_coding	ENSG00000127948.9	7	75657850	7:75657850:A:G	A	G	AC=1533;AN=6032	rs11983987	0.744901	0.255099	0.998219	2.12552e-24	0.519819	rs11983987	27532455	Blood_protein_levels	7	76028532
Cis-eQTL	POR	+	2	protein_coding	ENSG00000127948.9	7	75614777	7:75614777:G:A	G	A	AC=1621;AN=6026	rs2302429	0.730071	0.269929	0.995809	1.35088e-11	0.3266	rs2302429	32154731	Low_density_lipoprotein_cholesterol_levels	7	75985459
Cis-eQTL	POR	+	2	protein_coding	ENSG00000127948.9	7	75442407	7:75442407:C:T	C	T	AC=549;AN=5940	rs11465295	0.907895	0.0921053	0.968509	8.63601e-06	0.138287	rs11465295	28915241	Blood_protein_levels	7	75813089
Cis-eQTL	LINC00452	+	2	lincRNA	ENSG00000229373.4	13	114741208	13:114741208:C:T	C	T	AC=742;AN=5868	rs74406200	0.873794	0.126206	0.972468	5.04865e-10	0.0106556	rs74406200	30741946	Phoneme_awareness	13	113971797
Cis-eQTL	LINC00452	+	2	lincRNA	ENSG00000229373.4	13	114622597	13:114622597:A:G	A	G	AC=842;AN=6058	rs9604529	0.861219	0.138781	1	4.34975e-06	0.00729241	rs9604529	22491018	Response_to_tocilizumab_in_rheumatoid_arthritis	13	113919624
Cis-eQTL	HIVEP2	-	2	protein_coding	ENSG00000010818.4	6	143267520	6:143267520:G:C	G	C	AC=1113;AN=5824	rs79874964	0.808143	0.191857	0.973986	1.36712e-06	0.164101	rs79874964	32888493	Mean_platelet_volume	6	142946383
Cis-eQTL	S1PR5	-	1	protein_coding	ENSG00000180739.12	19	11330942	19:11330942:A:G	A	G	AC=142;AN=5880	rs17699030	0.975266	0.0247344	0.890431	0.000172214	0.665612	rs17699030	20889312	Bipolar_disorder_and_schizophrenia	19	11220266
Cis-eQTL	KCNAB3	-	2	protein_coding	ENSG00000170049.5	17	7574779	17:7574779:C:T	C	T	AC=745;AN=5536	rs1641548	0.866103	0.133897	0.922931	4.64263e-06	0.0332782	rs1641548	32341527	Cutaneous_malignant_melanoma	17	7671461
Cis-eQTL	HSF2BP	-	1	protein_coding	ENSG00000160207.4	21	44989547	21:44989547:A:G	A	G	AC=3971;AN=5984	rs4818833	0.337141	0.662859	0.992982	5.53275e-10	-0.150517	rs4818833	30595370	Systolic_blood_pressure	21	43569666
Cis-eQTL	FSTL1	-	2	protein_coding	ENSG00000163430.5	3	120169248	3:120169248:C:T	C	T	AC=1692;AN=4628	rs1147707	0.635654	0.364346	0.884263	3.27696e-28	-0.0578864	rs1147707	30072576	Blood_protein_levels	3	120450401
Cis-eQTL	TGFB2	+	2	protein_coding	ENSG00000092969.7	1	218523730	1:218523730:C:T	C	T	AC=1621;AN=6058	rs1417488	0.732108	0.267892	1	2.62444e-08	0.00793182	rs1417488	30595370	Height	1	218350388
Cis-eQTL	ZNF320	-	2	protein_coding	ENSG00000182986.8	19	53400760	19:53400760:C:A	C	A	AC=2080;AN=3942	rs3810115	0.471436	0.528564	0.834569	1.36174e-39	-0.151075	rs3810115	32888493	Monocyte_count	19	52897507
Cis-eQTL	OCIAD1	+	1	protein_coding	ENSG00000109180.10	4	48814687	4:48814687:T:C	T	C	AC=3100;AN=6058	rs7665209	0.489523	0.510477	1	6.69512e-68	-0.159444	rs7665209	30595370	Age_at_menopause	4	48812670
Cis-eQTL	ACAD8	+	2	protein_coding	ENSG00000151498.7	11	134143420	11:134143420:A:G	A	G	AC=1572;AN=5884	rs486119	0.732493	0.267507	0.984307	9.86651e-20	0.0973031	rs486119	30072576	Blood_protein_levels	11	134273526
Cis-eQTL	GLUL	-	2	protein_coding	ENSG00000135821.12	1	182113745	1:182113745:T:C	T	C	AC=131;AN=5668	rs190768868	0.977265	0.0227351	0.778058	9.81988e-15	2.12969	rs190768868	28928442	Chronic_sinus_infection	1	182144610
Cis-eQTL	GLUL	-	2	protein_coding	ENSG00000135821.12	1	182299664	1:182299664:C:T	C	T	AC=686;AN=6040	rs35305150	0.887128	0.112872	0.989575	1.8505e-14	1.07134	rs35305150	30595370	Red_cell_distribution_width	1	182330529
Cis-eQTL	APOBEC3B	+	1	protein_coding	ENSG00000179750.11	22	39358037	22:39358037:A:C	A	C	AC=288;AN=4760	rs12628403	0.9394	0.0605998	0.720089	1.95623e-151	0.95619	rs12628403	30595370	Mean_corpuscular_hemoglobin	22	38962032
Cis-eQTL	LSMD1	-	1	protein_coding	ENSG00000183011.9	17	7742601	17:7742601:G:A	G	A	AC=68;AN=5658	rs74480102	0.987914	0.0120856	0.703777	1.94209e-15	0.582067	rs74480102	27863252	Eosinophil_percentage_of_granulocytes	17	7839283
Cis-eQTL	ENTPD5	-	1	protein_coding	ENSG00000187097.8	14	74663598	14:74663598:G:A	G	A	AC=518;AN=6022	rs62006791	0.913748	0.0862516	0.989175	5.12138e-23	0.134001	rs62006791	30595370	Mean_corpuscular_hemoglobin	14	74196895
Cis-eQTL	RTF1	+	2	protein_coding	ENSG00000137815.10	15	42281719	15:42281719:G:A	G	A	AC=1689;AN=5436	rs1668579	0.688466	0.311534	0.942402	0.000328368	-0.0648443	rs1668579	32450446	Neurofibrillary_tangles_(SNP_x_SNP_interaction)	1_x_15	25138329_x_41989521
Cis-eQTL	CHAC2	+	2	protein_coding	ENSG00000143942.4	2	54039813	2:54039813:C:T	C	T	AC=1128;AN=6050	rs2287348	0.813589	0.186411	0.999252	1.0572e-10	0.0790527	rs2287348	31308545	Anorexia_nervosa	2	53812676
Cis-eQTL	RAB34	-	2	protein_coding	ENSG00000109113.13	17	27044482	17:27044482:C:A	C	A	AC=716;AN=5776	rs11545700	0.875972	0.124028	0.954616	1.35145e-15	-0.301903	rs11545700	30595370	Height	17	28717464
Cis-eQTL	DKK3	-	1	protein_coding	ENSG00000050165.13	11	12071855	11:12071855:A:G	A	G	AC=1502;AN=5620	rs10765918	0.733935	0.266065	0.948139	4.12602e-08	-0.0210494	rs10765918	32665545	Cortical_surface_area_(min-P)	11	12050308
Cis-eQTL	TNFRSF8	+	2	protein_coding	ENSG00000120949.10	1	11982544	1:11982544:T:C	T	C	AC=4405;AN=5370	rs2639453	0.179026	0.820974	0.916546	1.77159e-05	0.0730971	rs2639453	30339177	Red_blood_cell_folate_levels	1	11922487
Cis-eQTL	FAM168A	-	2	protein_coding	ENSG00000054965.6	11	73110668	11:73110668:T:C	T	C	AC=830;AN=6014	rs7118982	0.861688	0.138312	0.992693	1.43636e-44	0.473686	rs7118982	30072576	Blood_protein_levels	11	73399623
Cis-eQTL	FAM168A	-	2	protein_coding	ENSG00000054965.6	11	73233855	11:73233855:T:C	T	C	AC=2412;AN=3608	rs1278092	0.332249	0.667751	0.791573	1.02344e-05	-0.154678	rs1278092	32231278	Refractive_error	11	73522810
Cis-eQTL	KIAA0922	+	2	protein_coding	ENSG00000121210.11	4	154391440	4:154391440:A:G	A	G	AC=2006;AN=5922	rs10028187	0.660231	0.339769	0.986006	0.000158511	0.102631	rs10028187	27863252	High_light_scatter_reticulocyte_percentage_of_red_cells	4	153470288
Cis-eQTL	ATP6V1B2	+	2	protein_coding	ENSG00000147416.6	8	20066839	8:20066839:A:G	A	G	AC=176;AN=5962	rs2291791	0.970858	0.0291421	0.945949	4.49236e-14	1.28149	rs2291791	27005419	Erythrocyte_cadmium_concentration_in_never_smokers	8	20209328
Cis-eQTL	FAM167A	-	1	protein_coding	ENSG00000154319.10	8	11351220	8:11351220:A:C	A	C	AC=1588;AN=6030	rs1382568	0.735256	0.264744	0.996304	1.85713e-37	0.54319	rs1382568	30048462	Heel_bone_mineral_density	8	11493711
Cis-eQTL	FAM167A	-	1	protein_coding	ENSG00000154319.10	8	11339882	8:11339882:T:C	T	C	AC=1556;AN=5944	rs2061831	0.737422	0.262578	0.986539	1.11478e-06	-0.206104	rs2061831	28714469	Systemic_lupus_erythematosus	8	11482373
Cis-eQTL	CDC14A	+	2	protein_coding	ENSG00000079335.13	1	100818728	1:100818728:T:G	T	G	AC=1519;AN=5470	rs17420882	0.72248	0.27752	0.939127	1.27716e-10	-0.1494	rs17420882	30595370	Height	1	100353172
Cis-eQTL	TSPAN32	+	2	protein_coding	ENSG00000064201.11	11	2215089	11:2215089:G:A	G	A	AC=4255;AN=5842	rs7107784	0.272986	0.727014	0.978535	5.79658e-12	0.289198	rs7107784	26818947	Type_2_diabetes	11	2193859
Cis-eQTL	TSPAN32	+	2	protein_coding	ENSG00000064201.11	11	2324347	11:2324347:T:C	T	C	AC=907;AN=6016	rs55648810	0.849886	0.150114	0.990488	1.06473e-06	0.423844	rs55648810	31530798	Cuneus_cortex_volume	11	2303117
Cis-eQTL	CANX	+	1	protein_coding	ENSG00000127022.10	5	179126090	5:179126090:C:T	C	T	AC=2971;AN=5758	rs1134924	0.482688	0.517312	0.971156	4.15778e-123	-1.60834	rs1134924	27863252	White_blood_cell_count	5	179699089
Cis-eQTL	HLA-DQA2	+	2	protein_coding	ENSG00000237541.3	6	32573415	6:32573415:A:G	A	G	AC=989;AN=6022	rs601945	0.835117	0.164883	0.996113	4.61405e-66	2.81362	rs601945	30297969	Type_2_diabetes	6	32605638
Cis-eQTL	HLA-DQA2	+	2	protein_coding	ENSG00000237541.3	6	32181517	6:32181517:A:C	A	C	AC=111;AN=6056	rs41270472	0.98178	0.0182199	0.994958	4.86965e-05	-0.898761	rs41270472	28334935	Iron_status_biomarkers_(iron_levels)	6	32213740
Cis-eQTL	DVL3	+	2	protein_coding	ENSG00000161202.13	3	183743647	3:183743647:A:G	A	G	AC=2698;AN=6002	rs9874537	0.551074	0.448926	0.997265	3.44252e-26	-0.156777	rs9874537	32888493	Mean_platelet_volume	3	184025859
Cis-eQTL	SLC12A9	+	1	protein_coding	ENSG00000146828.13	7	100497131	7:100497131:A:G	A	G	AC=1244;AN=6018	rs13245899	0.791626	0.208374	0.992722	3.99546e-18	0.514215	rs13245899	23583979	Heart_rate	7	100899511
Cis-eQTL	CDHR2	+	2	protein_coding	ENSG00000074276.6	5	176980904	5:176980904:G:A	G	A	AC=1141;AN=4814	rs62398471	0.762069	0.237931	0.876579	0.000176237	-0.00704667	rs62398471	30595370	Mean_corpuscular_hemoglobin	5	177553903
Cis-eQTL	CHEK2	-	1	protein_coding	ENSG00000183765.16	22	29272637	22:29272637:C:T	C	T	AC=78;AN=5980	rs62235753	0.986606	0.0133943	0.920384	7.86941e-09	-0.1962	rs62235753	29059683	Breast_cancer	22	28876649
Cis-eQTL	CHEK2	-	1	protein_coding	ENSG00000183765.16	22	29551872	22:29551872:A:G	A	G	AC=5846;AN=5956	rs132289	0.0183607	0.981639	0.908639	5.60532e-05	0.0911453	rs132289	29059683	Breast_cancer	22	29155884
Cis-eQTL	C10orf32	+	2	protein_coding	ENSG00000166275.11	10	104575870	10:104575870:A:G	A	G	AC=1341;AN=6014	rs6892	0.776623	0.223377	0.9952	8.21183e-05	0.0769654	rs6892	31015462	Estimated_glomerular_filtration_rate	10	102816113
Cis-eQTL	C10orf88	-	2	protein_coding	ENSG00000119965.8	10	124704695	10:124704695:C:T	C	T	AC=3611;AN=5970	rs9423289	0.395322	0.604678	0.993316	6.90279e-47	-0.125997	rs9423289	30595370	Red_cell_distribution_width	10	122945179
Cis-eQTL	PARD6A	+	2	protein_coding	ENSG00000102981.5	16	67708897	16:67708897:A:G	A	G	AC=1012;AN=6058	rs12449157	0.833172	0.166828	1	1.51308e-06	-0.127694	rs12449157	31217584	High_density_lipoprotein_cholesterol_levels	16	67674994
Cis-eQTL	SAE1	+	2	protein_coding	ENSG00000142230.7	19	47661493	19:47661493:G:A	G	A	AC=1704;AN=6058	rs307896	0.718891	0.281109	1	9.26245e-29	-0.276888	rs307896	21833088	Multiple_sclerosis	19	47158236
Cis-eQTL	ABHD14A	+	2	protein_coding	ENSG00000248487.4	3	51999463	3:51999463:G:C	G	C	AC=2502;AN=3216	rs323877	0.221684	0.778316	0.724657	2.1978e-05	-0.0795788	rs323877	27989323	Macrophage_inflammatory_protein_1b_levels	3	51965447
Cis-eQTL	CLN3	-	2	protein_coding	ENSG00000188603.12	16	28506428	16:28506428:C:T	C	T	AC=554;AN=5236	rs151233	0.893696	0.106304	0.855	7.44301e-66	-0.876448	rs151233	27863252	Plateletcrit	16	28495107
Cis-eQTL	RP5-1043L13.1	+	2	lincRNA	ENSG00000228340.1	20	58894287	20:58894287:A:G	A	G	AC=2165;AN=5778	rs164926	0.625633	0.374367	0.975627	8.68868e-08	-0.0255297	rs164926	30038396	Self-reported_math_ability_(MTAG)	20	60319229
Cis-eQTL	TNFRSF1A	-	1	protein_coding	ENSG00000067182.3	12	6442346	12:6442346:A:G	A	G	AC=2940;AN=4536	rs1800692	0.353093	0.646907	0.872825	1.21357e-18	-1.33887	rs1800692	32888493	Eosinophil_counts	12	6333180
Cis-eQTL	THBS3	-	2	protein_coding	ENSG00000169231.9	1	155184975	1:155184975:A:G	A	G	AC=3565;AN=5766	rs140081212	0.381517	0.618483	0.975956	1.84926e-271	0.618845	rs140081212	26098866	Gastric_cancer	1	155215184
Cis-eQTL	THBS3	-	2	protein_coding	ENSG00000169231.9	1	155175089	1:155175089:C:T	C	T	AC=66;AN=6058	rs72704117	0.989201	0.0107995	1	2.24613e-06	0.286798	rs72704117	31666285	Serum_cancer_antigen_15.3_levels	1	155205298
Cis-eQTL	SMN2	+	2	protein_coding	ENSG00000205571.8	5	68769560	5:68769560:A:G	A	G	AC=152;AN=5092	rs76915606	0.970295	0.0297049	0.685512	2.80211e-13	-0.218119	rs76915606	32235003	Hand_grip_strength_(Mahalanobis_distance)	5	69473733
Cis-eQTL	SIGIRR	-	1	protein_coding	ENSG00000185187.8	11	308065	11:308065:T:C	T	C	AC=4986;AN=5180	rs9704108	0.0373444	0.962656	0.710687	6.83241e-07	-0.598942	rs9704108	27863252	Platelet_count	11	308065
Cis-eQTL	PTPLA	-	1	protein_coding	ENSG00000165996.9	10	17706113	10:17706113:G:T	G	T	AC=2491;AN=6000	rs7092926	0.583984	0.416016	0.995323	8.11709e-13	-0.0226705	rs7092926	29679657	Allergic_disease_(asthma,_hay_fever_or_eczema)	10	17664114
Cis-eQTL	PPM1M	+	1	protein_coding	ENSG00000164088.13	3	52287468	3:52287468:G:T	G	T	AC=2875;AN=6058	rs11717383	0.524662	0.475338	1	3.7124e-219	-1.45671	rs11717383	29844566	General_cognitive_ability	3	52253452
Cis-eQTL	PPP2R5D	+	1	protein_coding	ENSG00000112640.10	6	42919222	6:42919222:T:C	T	C	AC=3348;AN=6028	rs9471975	0.445237	0.554763	0.994108	5.20221e-12	-0.139976	rs9471975	32203549	LDL_cholesterol_levels	6	42951484
Cis-eQTL	CSNK1G1	-	2	protein_coding	ENSG00000169118.11	15	64952699	15:64952699:T:G	T	G	AC=255;AN=5226	rs76064345	0.951065	0.0489354	0.779125	8.69736e-05	-0.0634016	rs76064345	29255261	Neuroticism	15	64660500
Cis-eQTL	YWHAB	+	2	protein_coding	ENSG00000166913.8	20	43537200	20:43537200:T:C	T	C	AC=1529;AN=6004	rs16989483	0.744632	0.255368	0.993803	2.70898e-130	-2.99317	rs16989483	30595370	Height	20	44908559
Cis-eQTL	TRPS1	-	1	protein_coding	ENSG00000104447.7	8	116417563	8:116417563:T:C	T	C	AC=2810;AN=6058	rs231147	0.536106	0.463894	1	1.30499e-49	-0.11208	rs231147	27126917	Night_sleep_phenotypes	8	115405335
Cis-eQTL	TRPS1	-	1	protein_coding	ENSG00000104447.7	8	116596188	8:116596188:C:T	C	T	AC=3912;AN=6014	rs6469603	0.348815	0.651185	0.99682	3.56749e-10	0.0450387	rs6469603	32665545	Brain_morphology_(MOSTest)	8	115583961
Cis-eQTL	TRPS1	-	1	protein_coding	ENSG00000104447.7	8	116679547	8:116679547:A:G	A	G	AC=2226;AN=5402	rs13277568	0.590416	0.409584	0.941944	0.000102628	-0.0247954	rs13277568	29059683	Breast_cancer	8	115667320
Cis-eQTL	TTC39B	-	1	protein_coding	ENSG00000155158.16	9	15304782	9:15304782:C:A	C	A	AC=5247;AN=6020	rs686030	0.128771	0.871229	0.992102	1.55409e-08	-0.0925074	rs686030	32203549	Apolipoprotein_A1_levels	9	15304784
Cis-eQTL	SEL1L	-	2	protein_coding	ENSG00000071537.9	14	81686938	14:81686938:A:AT	A	AT	AC=3234;AN=6056	rs145594822	0.466624	0.533376	0.999632	1.18304e-07	-0.0882677	rs145594822	32888493	Neutrophil_count	14	81220595
Cis-eQTL	EIF3E	-	1	protein_coding	ENSG00000104408.5	8	109191838	8:109191838:G:A	G	A	AC=3014;AN=6014	rs673854	0.498863	0.501137	0.996123	1.87097e-13	-0.0388402	rs673854	32888493	Mean_corpuscular_volume	8	108179609
Cis-eQTL	PLD2	+	1	protein_coding	ENSG00000129219.9	17	4721376	17:4721376:A:G	A	G	AC=916;AN=6058	rs17854914	0.848807	0.151193	1	0	1.00338	rs17854914	31900758	C-reactive_protein_levels	17	4818081
Cis-eQTL	POC5	-	1	protein_coding	ENSG00000152359.10	5	75964507	5:75964507:C:T	C	T	AC=206;AN=6058	rs34950321	0.96599	0.0340103	1	5.41498e-05	0.101101	rs34950321	27863252	Mean_platelet_volume	5	76668682
Cis-eQTL	LCMT2	-	2	protein_coding	ENSG00000168806.6	15	43622265	15:43622265:C:A	C	A	AC=400;AN=6058	rs3742970	0.932946	0.0670535	1	1.93124e-40	-0.304117	rs3742970	32327693	Hemoglobin_levels	15	43330067
Cis-eQTL	BIK	+	2	protein_coding	ENSG00000100290.2	22	43561759	22:43561759:T:C	T	C	AC=5489;AN=5762	rs138921	0.0478128	0.952187	0.896018	2.93569e-08	-0.157757	rs138921	23823483	Metabolite_levels	22	43165753
Cis-eQTL	REC8	+	2	protein_coding	ENSG00000100918.8	14	24878370	14:24878370:C:T	C	T	AC=181;AN=6058	rs12437434	0.969375	0.0306254	1	4.64278e-11	1.35312	rs12437434	32499647	Type_2_diabetes	14	24409164
Cis-eQTL	SMG9	-	2	protein_coding	ENSG00000105771.9	19	44262545	19:44262545:A:G	A	G	AC=1446;AN=6032	rs346522	0.761172	0.238828	0.996176	0.000175868	-0.119877	rs346522	29403010	Mean_corpuscular_volume	19	43758393
Cis-eQTL	CCDC141	-	2	protein_coding	ENSG00000163492.9	2	179650954	2:179650954:G:A	G	A	AC=2850;AN=5600	rs6715901	0.491632	0.508368	0.966482	8.02184e-05	0.0044539	rs6715901	32541925	Type_2_diabetes	2	178786227
Cis-eQTL	ZNF10	+	2	protein_coding	ENSG00000256223.1	12	133730500	12:133730500:C:T	C	T	AC=3459;AN=6020	rs7970687	0.424586	0.575414	0.996003	2.94267e-37	-0.191363	rs7970687	32541925	Type_2_diabetes	12	133153914
Cis-eQTL	ODF3	+	2	protein_coding	ENSG00000177947.9	11	186604	11:186604:T:C	T	C	AC=5130;AN=5606	rs7124615	0.0847841	0.915216	0.901274	4.97395e-31	0.0267943	rs7124615	31249589	Uterine_fibroids	11	186604
Cis-eQTL	VTI1B	-	1	protein_coding	ENSG00000100568.6	14	68189736	14:68189736:G:T	G	T	AC=1027;AN=6028	rs7149221	0.830256	0.169744	0.996778	3.22265e-41	0.290567	rs7149221	30072576	Blood_protein_levels	14	67723019
Cis-eQTL	TRAPPC6A	-	1	protein_coding	ENSG00000007255.6	19	45918245	19:45918245:G:A	G	A	AC=244;AN=5958	rs41558212	0.95918	0.0408197	0.950375	0.000140354	-0.418633	rs41558212	31220337	Simvastatin-induced_myopathy	19	45414987
Cis-eQTL	AFMID	+	1	protein_coding	ENSG00000183077.11	17	76183233	17:76183233:C:T	C	T	AC=137;AN=6044	rs144204502	0.977544	0.0224556	0.985043	6.38655e-44	0.268956	rs144204502	27863252	Red_cell_distribution_width	17	78187152
Cis-eQTL	NRM	-	2	protein_coding	ENSG00000137404.10	6	30539952	6:30539952:C:T	C	T	AC=3957;AN=6058	rs2269710	0.346228	0.653772	1	9.68747e-05	-0.0881336	rs2269710	28628107	IgM_levels	6	30572175
Cis-eQTL	HYI	-	2	protein_coding	ENSG00000178922.12	1	43916642	1:43916642:T:C	T	C	AC=3669;AN=5910	rs6954	0.380866	0.619134	0.987816	1.44704e-11	-0.103151	rs6954	30578418	Systolic_blood_pressure	1	43450971
Cis-eQTL	ZSWIM8	+	2	protein_coding	ENSG00000214655.6	10	75653800	10:75653800:G:T	G	T	AC=1088;AN=6058	rs17741873	0.819632	0.180368	1	0.000565418	-0.0862412	rs17741873	29367611	Paclitaxel_disposition_in_epithelial_ovarian_cancer	10	73894042
Cis-eQTL	NDST1	+	1	protein_coding	ENSG00000070614.10	5	149885169	5:149885169:G:C	G	C	AC=352;AN=5640	rs113681861	0.938344	0.0616557	0.886472	3.22478e-08	-0.887117	rs113681861	31669095	Waist-to-hip_ratio_adjusted_for_BMI	5	150505607
Cis-eQTL	NDST1	+	1	protein_coding	ENSG00000070614.10	5	149884424	5:149884424:G:A	G	A	AC=524;AN=5612	rs17726577	0.907382	0.0926184	0.909029	8.19837e-06	-0.69954	rs17726577	30595370	Waist-hip_ratio	5	150504862
Cis-eQTL	DLEC1	+	2	protein_coding	ENSG00000008226.15	3	38271881	3:38271881:C:T	C	T	AC=758;AN=6058	rs6599079	0.875564	0.124436	1	2.607e-08	0.0703634	rs6599079	32888493	Red_cell_distribution_width	3	38230390
Cis-eQTL	C9orf47	+	2	protein_coding	ENSG00000186354.6	9	91500241	9:91500241:ATAGT:A	ATAGT	A	AC=2933;AN=5706	rs147817069	0.485118	0.514882	0.97277	4.03737e-13	0.014598	rs147817069	27863252	Granulocyte_percentage_of_myeloid_white_cells	9	88885327
Cis-eQTL	LIME1	+	2	protein_coding	ENSG00000203896.5	20	62387094	20:62387094:C:T	C	T	AC=3236;AN=5986	rs4809335	0.45923	0.54077	0.994372	7.58474e-06	-0.238417	rs4809335	32066663	Meat-related_diet	20	63755741
Cis-eQTL	RP11-1055B8.7	+	2	protein_coding	ENSG00000171282.9	17	79371210	17:79371210:A:C	A	C	AC=1816;AN=3660	rs8074440	0.503476	0.496524	0.809456	6.2333e-06	0.0163006	rs8074440	29059683	Breast_cancer	17	81397410
Cis-eQTL	C11orf45	-	1	protein_coding	ENSG00000174370.5	11	128762184	11:128762184:C:G	C	G	AC=569;AN=2942	rs66518071	0.807616	0.192384	0.658503	3.30239e-08	0.0205939	rs66518071	28135244	Diastolic_blood_pressure	11	128892289
Cis-eQTL	LINC00925	+	2	lincRNA	ENSG00000255571.2	15	89921969	15:89921969:C:A	C	A	AC=2441;AN=5896	rs176647	0.585321	0.414679	0.989333	8.36774e-72	0.0897971	rs176647	30804565	Insomnia	15	89378738
Cis-eQTL	SMAD1	+	1	protein_coding	ENSG00000170365.5	4	146393381	4:146393381:A:G	A	G	AC=3102;AN=5892	rs13110416	0.474444	0.525556	0.985131	5.92683e-18	-0.0212956	rs13110416	32888493	Hemoglobin_concentration	4	145472229
Cis-eQTL	SMAD1	+	1	protein_coding	ENSG00000170365.5	4	146403529	4:146403529:G:T	G	T	AC=91;AN=5992	rs144783209	0.984681	0.0153194	0.926867	0.000154199	-0.0356892	rs144783209	31712720	Panic_disorder	4	145482377
Cis-eQTL	TNFSF14	-	2	protein_coding	ENSG00000125735.6	19	6671369	19:6671369:G:A	G	A	AC=1286;AN=5824	rs12461821	0.778001	0.221999	0.970378	2.55755e-76	1.0218	rs12461821	29403010	Monocyte_count	19	6671358
Cis-eQTL	IFITM10	-	1	protein_coding	ENSG00000244242.1	11	1874221	11:1874221:C:T	C	T	AC=2240;AN=5944	rs907612	0.623481	0.376519	0.98806	4.96496e-06	-0.0109975	rs907612	27863252	Granulocyte_percentage_of_myeloid_white_cells	11	1852991
Cis-eQTL	ELF3	+	2	protein_coding	ENSG00000163435.11	1	201952574	1:201952574:T:C	T	C	AC=3604;AN=6058	rs4950806	0.404417	0.595583	1	3.68433e-119	0.0286849	rs4950806	21862451	Butyrylcholinesterase_levels	1	201983446
Cis-eQTL	TMBIM1	-	2	protein_coding	ENSG00000135926.8	2	219154781	2:219154781:G:A	G	A	AC=3824;AN=6058	rs992157	0.36815	0.63185	1	1.33379e-09	0.669937	rs992157	29917119	Colorectal_cancer	2	218290058
Cis-eQTL	NOTCH2	-	2	protein_coding	ENSG00000134250.13	1	120354056	1:120354056:GGCCCCT:G	GGCCCCT	G	AC=926;AN=5708	rs3216034	0.837269	0.162731	0.940846	4.24949e-07	-0.366061	rs3216034	29875488	Blood_protein_levels	1	119811434
Cis-eQTL	PPP4R1	-	2	protein_coding	ENSG00000154845.11	18	9851388	18:9851388:C:T	C	T	AC=3989;AN=6058	rs561102	0.341231	0.658769	1	3.87372e-17	-0.226419	rs561102	32888493	Basophil_count	18	9851391
Cis-eQTL	AP000295.9	+	2	protein_coding	ENSG00000249624.4	21	34640788	21:34640788:A:G	A	G	AC=1715;AN=6058	rs2834167	0.718407	0.281593	1	3.23079e-20	0.763448	rs2834167	30072576	Blood_protein_levels	21	33268483
Cis-eQTL	SYCE2	-	1	protein_coding	ENSG00000161860.7	19	13010520	19:13010520:A:G	A	G	AC=3145;AN=6058	rs8012	0.481464	0.518536	1	4.18181e-10	-0.135976	rs8012	27863252	Mean_corpuscular_volume	19	12899706
Cis-eQTL	LARGE	-	2	protein_coding	ENSG00000133424.16	22	34337383	22:34337383:C:T	C	T	AC=212;AN=5436	rs11703032	0.961221	0.0387792	0.794854	5.03247e-05	-0.0292898	rs11703032	29326435	Intelligence_(MTAG)	22	33941394
Cis-eQTL	SORL1	+	1	protein_coding	ENSG00000137642.8	11	121501406	11:121501406:T:C	T	C	AC=2656;AN=5452	rs10790449	0.513092	0.486908	0.951806	7.60175e-10	0.85608	rs10790449	30679032	Alcohol_consumption_(drinks_per_week)	11	121630697
Cis-eQTL	BIRC6	+	1	protein_coding	ENSG00000115760.9	2	32849207	2:32849207:A:G	A	G	AC=2154;AN=6058	rs6723226	0.643778	0.356222	1	2.63607e-11	-0.0292382	rs6723226	29326435	Intelligence_(MTAG)	2	32624140
Cis-eQTL	SH2D3C	-	2	protein_coding	ENSG00000095370.15	9	130504070	9:130504070:G:A	G	A	AC=3700;AN=6058	rs514024	0.389587	0.610413	1	1.9886e-18	-0.791293	rs514024	23568457	Eating_disorders_(purging_via_substances)	9	127741791
Cis-eQTL	RGS14	+	2	protein_coding	ENSG00000169220.13	5	176784512	5:176784512:G:A	G	A	AC=1634;AN=6058	rs4075958	0.730335	0.269665	1	2.11824e-66	1.50864	rs4075958	21833088	Multiple_sclerosis	5	177357511
Cis-eQTL	HELZ2	-	2	protein_coding	ENSG00000130589.12	20	62216808	20:62216808:C:T	C	T	AC=5160;AN=5836	rs311500	0.116555	0.883445	0.961811	4.46666e-08	0.400869	rs311500	30595370	Eosinophil_counts	20	63585455
Cis-eQTL	DNAH17	-	1	protein_coding	ENSG00000187775.12	17	76423097	17:76423097:G:A	G	A	AC=4733;AN=6058	rs2271613	0.220342	0.779658	1	6.92547e-17	0.0380748	rs2271613	30595370	Waist-hip_ratio	17	78427016
Cis-eQTL	FADS2	+	1	protein_coding	ENSG00000134824.9	11	61595564	11:61595564:C:T	C	T	AC=844;AN=6030	rs968567	0.859456	0.140544	0.994504	0	2.65274	rs968567	28628107	IgA_levels	11	61828092
Cis-eQTL	FADS2	+	1	protein_coding	ENSG00000134824.9	11	61542006	11:61542006:GA:G	GA	G	AC=2131;AN=5832	rs11320420	0.633456	0.366544	0.975324	4.63813e-07	0.0996794	rs11320420	31628463	Metabolite_levels	11	61774535
Cis-eQTL	FADS2	+	1	protein_coding	ENSG00000134824.9	11	61618169	11:61618169:A:G	A	G	AC=713;AN=5956	rs61897795	0.88	0.12	0.980014	0.000232016	0.120875	rs61897795	27863252	Neutrophil_count	11	61850697
Cis-eQTL	NF1	+	2	protein_coding	ENSG00000196712.12	17	29680526	17:29680526:C:G	C	G	AC=3609;AN=5828	rs12943365	0.381623	0.618377	0.975926	1.11546e-07	-0.132613	rs12943365	31046077	Bitter_alcoholic_beverage_consumption	17	31353508
Cis-eQTL	XXbac-BPG299F13.14	-	2	lincRNA	ENSG00000271821.1	6	31170228	6:31170228:G:C	G	C	AC=2875;AN=5978	rs9366770	0.519595	0.480405	0.993379	1.57802e-107	4.12106	rs9366770	30980028	Handedness_(Right-handed_vs._non-right-handed)	6	31202451
Cis-eQTL	XXbac-BPG299F13.14	-	2	lincRNA	ENSG00000271821.1	6	31143582	6:31143582:A:C	A	C	AC=3857;AN=6058	rs3131018	0.362186	0.637814	1	2.43454e-26	1.23493	rs3131018	32450446	Neurofibrillary_tangles_(SNP_x_SNP_interaction)	7_x_6	112179846_x_31175805
Cis-eQTL	ANPEP	-	2	protein_coding	ENSG00000166825.9	15	90347814	15:90347814:G:A	G	A	AC=482;AN=6058	rs17240268	0.920213	0.0797872	1	2.88027e-09	4.75258	rs17240268	30504769	Gallstone_disease	15	89804583
Cis-eQTL	CACNA2D3	+	2	protein_coding	ENSG00000157445.10	3	54996448	3:54996448:C:T	C	T	AC=2865;AN=5894	rs4955912	0.515905	0.484095	0.981932	2.26706e-26	0.0565694	rs4955912	30595370	Height	3	54962421
Cis-eQTL	LAMP1	+	2	protein_coding	ENSG00000185896.9	13	113991823	13:113991823:A:G	A	G	AC=583;AN=5536	rs9577511	0.894272	0.105728	0.893779	6.40214e-05	0.268198	rs9577511	31164008	Suicide_attempts_in_major_depressive_disorder_or_bipolar_disorder_or_schizophrenia	13	113337508
Cis-eQTL	THEMIS2	+	2	protein_coding	ENSG00000130775.11	1	28214281	1:28214281:G:C	G	C	AC=2233;AN=6040	rs6660899	0.630133	0.369867	0.998179	1.87368e-10	-0.909341	rs6660899	30595370	Eosinophil_counts	1	27887770
Cis-eQTL	THEMIS2	+	2	protein_coding	ENSG00000130775.11	1	28186506	1:28186506:A:C	A	C	AC=443;AN=5254	rs56232812	0.914993	0.0850074	0.825111	5.87692e-05	-0.74178	rs56232812	27863252	Myeloid_white_cell_count	1	27859995
Cis-eQTL	SLC4A2	+	1	protein_coding	ENSG00000164889.8	7	150755839	7:150755839:C:T	C	T	AC=1508;AN=6058	rs1549760	0.750967	0.249033	1	1.62205e-64	0.204395	rs1549760	32450446	Diffuse_plaques_(SNP_x_SNP_interaction)	7_x_1	151058752_x_220332136
Cis-eQTL	RP11-2H8.2	-	2	lincRNA	ENSG00000257410.1	12	72179446	12:72179446:C:T	C	T	AC=93;AN=6058	rs61754230	0.98501	0.0149903	1	1.37248e-40	0.411718	rs61754230	29844566	General_cognitive_ability	12	71785666
Cis-eQTL	SMYD4	-	2	protein_coding	ENSG00000186532.7	17	1666253	17:1666253:C:T	C	T	AC=2299;AN=5854	rs62088172	0.606237	0.393763	0.969757	1.71043e-19	0.118128	rs62088172	29875488	Blood_protein_levels	17	1762959
Cis-eQTL	HOOK2	-	2	protein_coding	ENSG00000095066.7	19	12876964	19:12876964:G:C	G	C	AC=1687;AN=4780	rs897804	0.647107	0.352893	0.893644	2.41119e-11	0.0755071	rs897804	30595370	Heel_bone_mineral_density	19	12766150
Cis-eQTL	VEGFA	+	2	protein_coding	ENSG00000112715.16	6	43693094	6:43693094:G:T	G	T	AC=3193;AN=5344	rs11965885	0.402666	0.597334	0.941663	1.43031e-83	-0.0925937	rs11965885	30595370	White_blood_cell_count	6	43725357
Cis-eQTL	TBCE	+	2	protein_coding	ENSG00000116957.8	1	235690800	1:235690800:G:A	G	A	AC=2207;AN=6042	rs291367	0.633969	0.366031	0.997196	1.21846e-22	0.142296	rs291367	30297969	Type_2_diabetes	1	235527499
Cis-eQTL	GAB1	+	1	protein_coding	ENSG00000109458.4	4	144158309	4:144158309:T:A	T	A	AC=3329;AN=5932	rs1440410	0.439269	0.560731	0.991133	1.72545e-09	-0.0379323	rs1440410	27997041	Ischemic_stroke	4	143237156
Cis-eQTL	LMAN2L	-	2	protein_coding	ENSG00000114988.7	2	97405440	2:97405440:G:A	G	A	AC=2390;AN=6018	rs2271893	0.602855	0.397145	0.99543	1.93421e-15	0.0907896	rs2271893	22182935	Bipolar_disorder	2	96739703
Cis-eQTL	LTA	+	2	protein_coding	ENSG00000226979.4	6	31540141	6:31540141:A:C	A	C	AC=3768;AN=6044	rs2239704	0.376898	0.623102	0.998847	1.23222e-33	-0.206642	rs2239704	31900758	C-reactive_protein_levels	6	31572364
Cis-eQTL	LTA	+	2	protein_coding	ENSG00000226979.4	6	31544642	6:31544642:A:G	A	G	AC=425;AN=6042	rs3093664	0.930026	0.0699741	0.994944	2.31052e-05	0.129656	rs3093664	30072576	Blood_protein_levels	6	31576865
Cis-eQTL	RNF182	+	2	protein_coding	ENSG00000180537.8	6	13921016	6:13921016:T:C	T	C	AC=2203;AN=6058	rs1330118	0.635719	0.364281	1	2.25248e-16	3.53524	rs1330118	32888493	Red_cell_distribution_width	6	13920785
Cis-eQTL	AKR1A1	+	2	protein_coding	ENSG00000117448.9	1	46020795	1:46020795:T:C	T	C	AC=2720;AN=6058	rs666720	0.550935	0.449065	1	1.05097e-47	-0.337382	rs666720	30578418	Pulse_pressure	1	45555123
Cis-eQTL	NUCKS1	-	2	protein_coding	ENSG00000069275.12	1	205689807	1:205689807:T:G	T	G	AC=2612;AN=5906	rs823094	0.55789	0.44211	0.98769	8.29372e-69	-0.597084	rs823094	23449627	Pubertal_anthropometrics	1	205720679
Cis-eQTL	CLIP1	-	1	protein_coding	ENSG00000130779.15	12	122483836	12:122483836:A:C	A	C	AC=1984;AN=5074	rs10840645	0.607349	0.392651	0.90799	9.56147e-05	-0.0342716	rs10840645	31669095	Waist-to-hip_ratio_adjusted_for_BMI	12	122045930
Cis-eQTL	YWHAZ	-	1	protein_coding	ENSG00000164924.13	8	101947453	8:101947453:A:T	A	T	AC=3382;AN=5970	rs3134353	0.433552	0.566448	0.993831	0	-3.55144	rs3134353	30108127	Body_mass_index	8	100935225
Cis-eQTL	TNF	+	2	protein_coding	ENSG00000232810.3	6	31533378	6:31533378:G:A	G	A	AC=3810;AN=6058	rs2857602	0.371212	0.628788	1	2.96952e-89	-0.506763	rs2857602	32805626	Tumor_necrosis_factor_levels	6	31565601
Cis-eQTL	TNF	+	2	protein_coding	ENSG00000232810.3	6	32012333	6:32012333:A:T	A	T	AC=1721;AN=5322	rs375375234	0.67646	0.32354	0.945797	1.18686e-05	-0.103713	rs375375234	29875488	Blood_protein_levels	6	32044556
Cis-eQTL	KAT7	+	2	protein_coding	ENSG00000136504.7	17	47857324	17:47857324:C:T	C	T	AC=1202;AN=5342	rs35388001	0.776234	0.223766	0.921433	9.33318e-06	0.0637159	rs35388001	30595370	Mean_corpuscular_hemoglobin	17	49779962
Cis-eQTL	PCYT1A	-	1	protein_coding	ENSG00000161217.7	3	195996407	3:195996407:G:A	G	A	AC=2000;AN=6004	rs59352354	0.666667	0.333333	0.996395	9.72991e-20	-0.959185	rs59352354	32888493	Mean_platelet_volume	3	196269536
Cis-eQTL	PCYT1A	-	1	protein_coding	ENSG00000161217.7	3	196008228	3:196008228:G:A	G	A	AC=1986;AN=5970	rs67349960	0.667376	0.332624	0.992186	2.21765e-05	1.09127	rs67349960	32888493	Mean_platelet_volume	3	196281357
Cis-eQTL	GBA	-	2	protein_coding	ENSG00000177628.11	1	155182164	1:155182164:C:T	C	T	AC=3122;AN=5964	rs2075570	0.476261	0.523739	0.992171	3.72557e-11	-0.134258	rs2075570	27197191	Cancer_(pleiotropy)	1	155212373
Cis-eQTL	ATP8B2	+	2	protein_coding	ENSG00000143515.12	1	154361406	1:154361406:A:G	A	G	AC=97;AN=5982	rs12735458	0.983508	0.0164925	0.916395	0.00019525	-0.439208	rs12735458	31900758	C-reactive_protein_levels	1	154388930
Cis-eQTL	ST3GAL1	-	2	protein_coding	ENSG00000008513.10	8	134503148	8:134503148:C:T	C	T	AC=3243;AN=5636	rs9643300	0.424489	0.575511	0.963843	3.98942e-17	0.288867	rs9643300	29875488	Blood_protein_levels	8	133490905
Cis-eQTL	PPL	-	2	protein_coding	ENSG00000118898.11	16	4933939	16:4933939:G:C	G	C	AC=3536;AN=5974	rs2037912	0.409611	0.590389	0.993313	6.68328e-96	0.101163	rs2037912	30108127	Body_mass_index	16	4883938
Cis-eQTL	PPL	-	2	protein_coding	ENSG00000118898.11	16	4918326	16:4918326:G:T	G	T	AC=1205;AN=5998	rs10500326	0.798503	0.201497	0.993101	1.41854e-26	-0.0612841	rs10500326	30595370	Cardiovascular_disease	16	4868325
Cis-eQTL	TRIM8	+	2	protein_coding	ENSG00000171206.9	10	104403310	10:104403310:A:G	A	G	AC=3502;AN=6042	rs28408682	0.422269	0.577731	0.997796	7.59249e-14	0.648909	rs28408682	30595370	Waist-hip_ratio	10	102643553
Cis-eQTL	ABCF3	+	2	protein_coding	ENSG00000161204.7	3	183905309	3:183905309:G:C	G	C	AC=166;AN=6028	rs35315125	0.972303	0.0276968	0.979037	4.14731e-67	0.646725	rs35315125	30595370	Cardiovascular_disease	3	184187521
Cis-eQTL	FAM98A	-	2	protein_coding	ENSG00000119812.14	2	33700938	2:33700938:A:C	A	C	AC=1141;AN=4758	rs4077711	0.759351	0.240649	0.860234	8.26288e-05	-0.037715	rs4077711	30595370	Lung_function_(FEV1/FVC)	2	33475871
Cis-eQTL	RP11-1070N10.3	+	2	protein_coding	ENSG00000258572.1	14	95983975	14:95983975:G:A	G	A	AC=1840;AN=5252	rs179145	0.648162	0.351838	0.928683	1.34119e-92	-0.157608	rs179145	32439900	PR_interval	14	95517638
Cis-eQTL	C16orf72	+	2	protein_coding	ENSG00000182831.7	16	9210373	16:9210373:A:T	A	T	AC=3272;AN=6006	rs8045589	0.456098	0.543902	0.995873	1.07153e-23	0.219214	rs8045589	30595370	Height	16	9116516
Cis-eQTL	CAPN2	+	2	protein_coding	ENSG00000162909.13	1	223906421	1:223906421:G:A	G	A	AC=1169;AN=6032	rs6683379	0.805439	0.194561	0.994531	7.39562e-06	0.204976	rs6683379	31170924	Waist_circumference	1	223718719
Cis-eQTL	RRP7A	-	2	protein_coding	ENSG00000189306.6	22	42882012	22:42882012:T:C	T	C	AC=139;AN=5946	rs138514290	0.976683	0.0233169	0.914997	3.17243e-13	-0.717762	rs138514290	29532581	Nicotine_withdrawal_symptom_count	22	42486006
Cis-eQTL	EIF6	-	2	protein_coding	ENSG00000242372.2	20	33487278	20:33487278:T:C	T	C	AC=702;AN=2360	rs67719508	0.703627	0.296373	0.666687	4.09591e-08	0.329941	rs67719508	33097823	Appendicular_lean_mass	20	34899475
Cis-eQTL	MANEA	+	2	protein_coding	ENSG00000172469.10	6	96009498	6:96009498:T:C	T	C	AC=434;AN=6014	rs80268500	0.928409	0.0715909	0.989042	0.000176906	0.436474	rs80268500	29875488	Blood_protein_levels	6	95561622
Cis-eQTL	RDH5	+	1	protein_coding	ENSG00000135437.5	12	56115778	12:56115778:C:A	C	A	AC=576;AN=4034	rs3138141	0.857696	0.142304	0.747028	9.61437e-145	-0.584721	rs3138141	26691988	Advanced_age-related_macular_degeneration	12	55721994
Cis-eQTL	VEGFB	+	2	protein_coding	ENSG00000173511.5	11	64023971	11:64023971:G:A	G	A	AC=1744;AN=6008	rs7943988	0.711313	0.288687	0.994307	3.09848e-21	-0.37259	rs7943988	32888493	Eosinophil_counts	11	64256499
Cis-eQTL	IFFO1	-	2	protein_coding	ENSG00000010295.15	12	6744864	12:6744864:G:C	G	C	AC=2959;AN=4968	rs4764623	0.403937	0.596063	0.909493	2.98056e-08	0.113868	rs4764623	30595370	Lung_function_(FVC)	12	6635698
Cis-eQTL	ZNF823	-	1	protein_coding	ENSG00000197933.8	19	11849736	19:11849736:C:T	C	T	AC=268;AN=5618	rs72986630	0.952555	0.0474453	0.855365	2.69852e-25	0.150622	rs72986630	31374203	Cognitive_ability,_years_of_educational_attainment_or_schizophrenia_(pleiotropy)	19	11738921
Cis-eQTL	GATM	-	2	protein_coding	ENSG00000171766.11	15	45693164	15:45693164:C:CT	C	CT	AC=1730;AN=5980	rs35335867	0.709993	0.290007	0.989748	0	-0.188866	rs35335867	30910378	Urinary_potassium_to_creatinine_ratio	15	45400967
Cis-eQTL	QPRT	+	1	protein_coding	ENSG00000103485.13	16	29674033	16:29674033:T:C	T	C	AC=443;AN=5958	rs11574552	0.925598	0.0744018	0.969505	7.7118e-22	-0.0838904	rs11574552	32888493	Platelet_count	16	29662712
Cis-eQTL	HOXA10	-	1	protein_coding	ENSG00000253293.3	7	27206688	7:27206688:T:G	T	G	AC=2050;AN=5264	rs11773804	0.611688	0.388312	0.933218	6.10894e-11	0.0217448	rs11773804	30595370	Red_blood_cell_count	7	27167069
Cis-eQTL	TC2N	-	1	protein_coding	ENSG00000165929.8	14	92243978	14:92243978:T:A	T	A	AC=1242;AN=6018	rs74403919	0.794127	0.205873	0.992979	8.46473e-05	-0.836083	rs74403919	32888493	Mean_platelet_volume	14	91777634
Cis-eQTL	RNF123	+	2	protein_coding	ENSG00000164068.11	3	49843723	3:49843723:T:C	T	C	AC=2419;AN=5960	rs3819325	0.59292	0.40708	0.987473	1.44903e-10	0.0793384	rs3819325	29942085	Depressed_affect	3	49806290
Cis-eQTL	DDX39B	-	2	protein_coding	ENSG00000198563.9	6	31451279	6:31451279:C:T	C	T	AC=1826;AN=6058	rs2523708	0.697131	0.302869	1	1.21155e-17	0.731599	rs2523708	30315195	Psoriasis	6_x_6	31285148_x_31483502
Cis-eQTL	PXK	+	1	protein_coding	ENSG00000168297.11	3	58380465	3:58380465:A:T	A	T	AC=2733;AN=6040	rs11714574	0.548658	0.451342	0.998227	8.84078e-42	0.263211	rs11714574	25461247	Response_to_abacavir-containing_treatment_in_HIV-1_infection_(virologic_failure)	3	58394738
Cis-eQTL	DBI	+	1	protein_coding	ENSG00000155368.12	2	120108230	2:120108230:A:C	A	C	AC=1310;AN=5916	rs935394	0.779373	0.220627	0.985696	4.19313e-14	-0.735769	rs935394	27903959	Core_binding_factor_acute_myeloid_leukemia	2;2;2	119347284;119341147;119350654
Cis-eQTL	ATP9A	-	1	protein_coding	ENSG00000054793.9	20	50390090	20:50390090:C:T	C	T	AC=2710;AN=5952	rs7261003	0.545097	0.454903	0.99198	1.1895e-176	-0.268489	rs7261003	32450446	Total_PHF-tau_(SNP_x_SNP_interaction)	20_x_20	22346300_x_51773551
Cis-eQTL	HIBADH	-	1	protein_coding	ENSG00000106049.4	7	27701861	7:27701861:G:A	G	A	AC=1779;AN=5856	rs42088	0.696934	0.303066	0.980228	5.97694e-25	0.260845	rs42088	27903959	Core_binding_factor_acute_myeloid_leukemia	7;7;7;7;7;7;7;7;7;7;7	27652244;27664567;27657330;27654669;27660863;27662242;27670054;27657211;27678097;27664781;27643679
Cis-eQTL	ACTR1B	-	2	protein_coding	ENSG00000115073.6	2	98275354	2:98275354:G:A	G	A	AC=1001;AN=6058	rs11692435	0.834784	0.165216	1	1.81156e-184	1.11315	rs11692435	31089142	Colorectal_cancer	2	97658891
Cis-eQTL	UQCRC2	+	1	protein_coding	ENSG00000140740.6	16	21521667	16:21521667:A:G	A	G	AC=98;AN=4794	rs4430725	0.979845	0.0201547	0.524839	1.15689e-10	-0.492507	rs4430725	29855589	Velopharyngeal_dysfunction	16	21510346
Cis-eQTL	AC007283.5	+	2	lincRNA	ENSG00000234431.2	2	202060820	2:202060820:C:T	C	T	AC=1791;AN=5922	rs3731714	0.697	0.303	0.989263	5.31154e-19	1.23338	rs3731714	25646338	Trans_fatty_acid_levels	2	201196097
Cis-eQTL	ATP6V1E1	-	2	protein_coding	ENSG00000131100.8	22	18133808	22:18133808:G:A	G	A	AC=2780;AN=5916	rs4819618	0.530693	0.469307	0.987666	2.61054e-11	0.315997	rs4819618	30595370	Eosinophil_counts	22	17651042
Cis-eQTL	TUFM	-	2	protein_coding	ENSG00000178952.4	16	28857645	16:28857645:A:G	A	G	AC=2680;AN=6056	rs7187776	0.556433	0.443567	0.999552	1.51859e-185	7.13212	rs7187776	25673412	Hip_circumference_adjusted_for_BMI	16	28846324
Cis-eQTL	EIF4E3	-	2	protein_coding	ENSG00000163412.8	3	71771215	3:71771215:T:TG	T	TG	AC=2699;AN=3932	rs34778241	0.312935	0.687065	0.819493	7.86141e-90	0.92916	rs34778241	27863252	Granulocyte_percentage_of_myeloid_white_cells	3	71722065
Cis-eQTL	RP11-944L7.5	+	2	protein_coding	ENSG00000273303.1	3	44762830	3:44762830:A:G	A	G	AC=1284;AN=6058	rs56084453	0.789007	0.210993	1	4.07648e-11	0.065046	rs56084453	29273807	Body_mass_index	3	44721338
Cis-eQTL	MED23	-	2	protein_coding	ENSG00000112282.13	6	131897278	6:131897278:C:T	C	T	AC=1055;AN=5820	rs2781668	0.819463	0.180537	0.968274	3.15183e-71	-0.246527	rs2781668	32203549	HDL_cholesterol_levels	6	131576138
Cis-eQTL	SOS2	-	1	protein_coding	ENSG00000100485.7	14	50849397	14:50849397:G:A	G	A	AC=83;AN=5920	rs72677850	0.985818	0.0141821	0.880341	0.000263478	0.327573	rs72677850	30578418	Systolic_blood_pressure	14	50382679
Cis-eQTL	LSM14A	+	1	protein_coding	ENSG00000257103.4	19	34798168	19:34798168:T:A	T	A	AC=160;AN=5814	rs117444986	0.972623	0.0273766	0.855014	3.08774e-05	0.407998	rs117444986	30595370	Red_cell_distribution_width	19	34307263
Cis-eQTL	KIR2DL1	+	2	protein_coding	ENSG00000125498.15	19	55374472	19:55374472:C:A	C	A	AC=1526;AN=5354	rs12980151	0.715354	0.284646	0.936083	1.11135e-38	0.253288	rs12980151	29875488	Blood_protein_levels	19	54863017
Cis-eQTL	SMURF1	-	2	protein_coding	ENSG00000198742.5	7	98759117	7:98759117:C:A	C	A	AC=4614;AN=6058	rs9297145	0.237105	0.762895	1	7.75794e-14	-0.0894431	rs9297145	26974007	Chronic_inflammatory_diseases_(ankylosing_spondylitis,_Crohns_disease,_psoriasis,_primary_sclerosing_cholangitis,_ulcerative_colitis)_(pleiotropy)	7	99161494
Cis-eQTL	C2orf62	+	2	protein_coding	ENSG00000158428.3	2	219234705	2:219234705:T:C	T	C	AC=1888;AN=5624	rs11695562	0.665393	0.334607	0.962456	1.14198e-07	-0.0195961	rs11695562	32450446	Total_PHF-tau_(SNP_x_SNP_interaction)	2_x_11	218369982_x_131678632
Cis-eQTL	EEPD1	+	2	protein_coding	ENSG00000122547.6	7	36325561	7:36325561:T:C	T	C	AC=1413;AN=5854	rs196590	0.759513	0.240487	0.974476	1.52508e-26	0.196926	rs196590	30285260	Schizophrenia	7	36285952
Cis-eQTL	EEPD1	+	2	protein_coding	ENSG00000122547.6	7	36191699	7:36191699:G:A	G	A	AC=1264;AN=6058	rs4302748	0.791264	0.208736	1	7.31272e-18	-0.255379	rs4302748	21507922	Platelet_count	7	36152090
Cis-eQTL	PBRM1	-	1	protein_coding	ENSG00000163939.14	3	52569480	3:52569480:C:A	C	A	AC=95;AN=6058	rs6774097	0.984365	0.0156351	0.99909	4.19464e-16	-0.669737	rs6774097	30595370	Red_cell_distribution_width	3	52535464
Cis-eQTL	DKFZP761J1410	+	2	protein_coding	ENSG00000105520.6	19	11342703	19:11342703:A:G	A	G	AC=1089;AN=5956	rs12979813	0.816316	0.183684	0.986037	2.41834e-05	-0.330317	rs12979813	31217584	High_density_lipoprotein_cholesterol_levels	19	11232027
Cis-eQTL	ERO1L	-	2	protein_coding	ENSG00000197930.8	14	53154350	14:53154350:G:A	G	A	AC=789;AN=6024	rs3783449	0.868558	0.131442	0.987435	8.79997e-22	-1.49336	rs3783449	30598549	Heel_bone_mineral_density	14	52687632
Cis-eQTL	ERO1L	-	2	protein_coding	ENSG00000197930.8	14	53154909	14:53154909:A:G	A	G	AC=794;AN=5804	rs71422098	0.862597	0.137403	0.956407	2.04579e-15	1.24284	rs71422098	30048462	Heel_bone_mineral_density	14	52688191
Cis-eQTL	HIST1H2BD	+	2	protein_coding	ENSG00000158373.7	6	26186200	6:26186200:A:G	A	G	AC=2242;AN=5840	rs9379832	0.616594	0.383406	0.970997	4.55301e-09	-0.262141	rs9379832	30181573	Serum_urate_levels_in_chronic_kidney_disease	6	26185972
Cis-eQTL	AHCYL1	+	2	protein_coding	ENSG00000168710.13	1	110661387	1:110661387:T:C	T	C	AC=125;AN=5966	rs72690612	0.978567	0.0214332	0.900176	2.13723e-10	-0.427666	rs72690612	32572223	Gut_microbiota_(bacterial_taxa,_rank_normal_transformation_method)	1	110118765
Cis-eQTL	AHCYL1	+	2	protein_coding	ENSG00000168710.13	1	110229787	1:110229787:C:T	C	T	AC=1558;AN=2478	rs36209093	0.372139	0.627861	0.695889	2.18538e-05	-0.0988269	rs36209093	31959995	Urinary_metabolite_levels_in_chronic_kidney_disease	1	109687165
Cis-eQTL	PRUNE	+	2	protein_coding	ENSG00000143363.11	1	150972959	1:150972959:A:T	A	T	AC=127;AN=5926	rs140386498	0.978411	0.0215887	0.916213	2.1657e-86	1.49738	rs140386498	29632382	Type_2_diabetes_(adjusted_for_BMI)	1	151000483
Cis-eQTL	ITM2C	+	1	protein_coding	ENSG00000135916.11	2	231742711	2:231742711:T:G	T	G	AC=1195;AN=5716	rs60237566	0.790328	0.209672	0.962652	7.43356e-11	0.736757	rs60237566	32888493	Mean_corpuscular_volume	2	230877996
Cis-eQTL	USP53	+	2	protein_coding	ENSG00000145390.7	4	120106348	4:120106348:T:C	T	C	AC=930;AN=6032	rs7655064	0.8472	0.1528	0.995185	0	1.43204	rs7655064	30595370	Waist-hip_ratio	4	119185193
Cis-eQTL	SCAP	-	2	protein_coding	ENSG00000114650.14	3	47093206	3:47093206:C:A	C	A	AC=555;AN=5760	rs113569731	0.903729	0.0962712	0.914822	9.72871e-32	0.51541	rs113569731	28915241	Blood_protein_levels	3	47051716
Cis-eQTL	SCAP	-	2	protein_coding	ENSG00000114650.14	3	48205625	3:48205625:T:C	T	C	AC=127;AN=5982	rs41290676	0.978296	0.0217037	0.866501	3.34101e-05	-0.355015	rs41290676	27629369	Loneliness_(multivariate_analysis)	3	48164135
Cis-eQTL	ATXN7L2	+	2	protein_coding	ENSG00000162650.11	1	110031990	1:110031990:C:G	C	G	AC=1057;AN=6006	rs10494041	0.824285	0.175715	0.991993	4.56152e-11	0.0440326	rs10494041	30804565	Morningness	1	109489368
Cis-eQTL	JHDM1D	-	2	protein_coding	ENSG00000006459.6	7	140005193	7:140005193:G:A	G	A	AC=2835;AN=5928	rs11769879	0.521238	0.478762	0.988885	3.11906e-77	-0.33505	rs11769879	30595370	Balding_type_1	7	140305393
Cis-eQTL	JHDM1D	-	2	protein_coding	ENSG00000006459.6	7	139885277	7:139885277:G:T	G	T	AC=523;AN=6014	rs62491456	0.913933	0.0860669	0.986304	1.85404e-57	0.51428	rs62491456	31669095	Body_mass_index	7	140185477
Cis-eQTL	NCR1	+	2	protein_coding	ENSG00000189430.8	19	55418054	19:55418054:A:C	A	C	AC=511;AN=6058	rs2278428	0.916022	0.0839781	1	3.05499e-21	-0.49033	rs2278428	29875488	Blood_protein_levels	19	54906696
Cis-eQTL	TLCD1	-	2	protein_coding	ENSG00000160606.6	17	26694861	17:26694861:G:A	G	A	AC=2667;AN=6058	rs704	0.559317	0.440683	1	3.26685e-05	0.0123695	rs704	25080503	Osteoprotegerin_levels	17	28367840
Cis-eQTL	ANXA3	+	1	protein_coding	ENSG00000138772.8	4	79640858	4:79640858:G:C	G	C	AC=1541;AN=5738	rs143407796	0.730442	0.269558	0.967206	1.39727e-06	-0.18611	rs143407796	32888493	White_blood_cell_count	4	78719704
Cis-eQTL	RP11-326C3.13	-	2	lincRNA	ENSG00000270030.1	11	306884	11:306884:T:C	T	C	AC=1985;AN=5428	rs10751647	0.63566	0.36434	0.941415	0.000125514	0.0623502	rs10751647	32888493	Monocyte_count	11	306884
Cis-eQTL	DISP2	+	2	protein_coding	ENSG00000140323.4	15	41222487	15:41222487:G:C	G	C	AC=500;AN=5680	rs12441495	0.912483	0.0875172	0.918958	8.22036e-07	0.0171237	rs12441495	29844566	General_cognitive_ability	15	40930289
Cis-eQTL	FAM63B	+	2	protein_coding	ENSG00000128923.6	15	58770523	15:58770523:C:T	C	T	AC=286;AN=5786	rs7161799	0.949544	0.0504556	0.903393	2.35839e-15	0.248336	rs7161799	32888493	Lymphocyte_counts	15	58478324
Cis-eQTL	FAM63B	+	2	protein_coding	ENSG00000128923.6	15	59063144	15:59063144:C:A	C	A	AC=95;AN=5566	rs17269439	0.982994	0.0170056	0.713246	7.0039e-11	0.16313	rs17269439	31484785	Parental_longevity_(mothers_age_at_death_or_mothers_attained_age)	15	58770945
Cis-eQTL	C17orf59	-	2	protein_coding	ENSG00000196544.6	17	7567515	17:7567515:C:T	C	T	AC=1883;AN=5828	rs35119871	0.677219	0.322781	0.98146	5.29786e-05	-0.11045	rs35119871	30072576	Blood_protein_levels	17	7664197
Cis-eQTL	CTD-2044J15.1	-	1	lincRNA	ENSG00000248677.1	5	6784195	5:6784195:T:A	T	A	AC=421;AN=5906	rs77569618	0.92791	0.0720899	0.961982	0.00014966	0.00652261	rs77569618	31371054	Adverse_response_to_chemotherapy_(amenorrhea)_in_breast_cancer	5	6784082
Cis-eQTL	IL10RB	+	2	protein_coding	ENSG00000243646.4	21	34640788	21:34640788:A:G	A	G	AC=1715;AN=6058	rs2834167	0.718407	0.281593	1	5.41227e-71	1.37729	rs2834167	30072576	Blood_protein_levels	21	33268483
Cis-eQTL	CWF19L2	-	2	protein_coding	ENSG00000152404.11	11	107140077	11:107140077:G:A	G	A	AC=3139;AN=6032	rs12224337	0.482189	0.517811	0.997898	1.90262e-176	0.48643	rs12224337	30578418	Pulse_pressure	11	107269351
Cis-eQTL	MLTK	+	2	protein_coding	ENSG00000091436.12	2	173923137	2:173923137:A:G	A	G	AC=4580;AN=6058	rs6707813	0.24452	0.75548	1	5.7881e-18	0.0579826	rs6707813	27015805	Parental_longevity_(mothers_age_at_death)	2	173058409
Cis-eQTL	MLTK	+	2	protein_coding	ENSG00000091436.12	2	173983204	2:173983204:A:G	A	G	AC=4748;AN=5988	rs722864	0.208673	0.791327	0.992806	3.7877e-08	0.0398755	rs722864	28604730	Lung_cancer	2	173118476
Cis-eQTL	TP53	-	2	protein_coding	ENSG00000141510.11	17	7571752	17:7571752:T:G	T	G	AC=90;AN=5980	rs78378222	0.984487	0.0155127	0.934023	6.10672e-92	-1.85476	rs78378222	25855136	Basal_cell_carcinoma	17	7668434
Cis-eQTL	GDF11	+	2	protein_coding	ENSG00000135414.5	12	56396768	12:56396768:G:C	G	C	AC=1830;AN=5946	rs1689510	0.692055	0.307945	0.992252	1.51836e-21	-0.0933121	rs1689510	32888493	Eosinophil_counts	12	56002984
Cis-eQTL	CITED4	-	2	protein_coding	ENSG00000179862.5	1	41358654	1:41358654:G:A	G	A	AC=700;AN=6018	rs4660482	0.884778	0.115222	0.991591	5.95399e-124	0.509448	rs4660482	32888493	Neutrophil_count	1	40892982
Cis-eQTL	TGFBR2	+	2	protein_coding	ENSG00000163513.13	3	30735330	3:30735330:G:GT	G	GT	AC=2236;AN=6008	rs542768261	0.627967	0.372033	0.993607	1.36115e-08	0.426567	rs542768261	30048462	Heel_bone_mineral_density	3	30693839
Cis-eQTL	ATL2	-	2	protein_coding	ENSG00000119787.9	2	38259872	2:38259872:C:T	C	T	AC=1146;AN=5838	rs35270497	0.804653	0.195347	0.975926	0.000134335	0.0634116	rs35270497	32242144	Serum_25-Hydroxyvitamin_D_levels	2	38032729
Cis-eQTL	KLF6	-	2	protein_coding	ENSG00000067082.10	10	3820787	10:3820787:T:C	T	C	AC=2008;AN=6058	rs1043003	0.670213	0.329787	1	9.35069e-09	0.521778	rs1043003	30598549	Heel_bone_mineral_density	10	3778595
Cis-eQTL	IFT46	-	2	protein_coding	ENSG00000118096.3	11	118312870	11:118312870:A:G	A	G	AC=372;AN=5776	rs74422681	0.935047	0.0649526	0.90656	3.17872e-11	0.0801293	rs74422681	30595370	Red_blood_cell_count	11	118442155
Cis-eQTL	SPTLC3	+	2	protein_coding	ENSG00000172296.8	20	12959398	20:12959398:T:C	T	C	AC=3798;AN=6028	rs4814176	0.370868	0.629132	0.996763	2.42339e-05	0.00450364	rs4814176	24816252	Blood_metabolite_ratios	20	12978750
Cis-eQTL	JAZF1	-	2	protein_coding	ENSG00000153814.7	7	28277107	7:28277107:C:G	C	G	AC=3202;AN=5544	rs2158799	0.421655	0.578345	0.95409	5.54147e-92	-1.17303	rs2158799	27863252	Neutrophil_count	7	28237488
Cis-eQTL	JAZF1	-	2	protein_coding	ENSG00000153814.7	7	28142213	7:28142213:T:C	T	C	AC=1404;AN=5648	rs28576490	0.751123	0.248877	0.948279	5.71485e-05	0.240958	rs28576490	31669095	Waist-to-hip_ratio_adjusted_for_BMI	7	28102594
Cis-eQTL	JAZF1	-	2	protein_coding	ENSG00000153814.7	7	27925645	7:27925645:C:G	C	G	AC=3084;AN=5610	rs10225163	0.449687	0.550313	0.966459	9.12902e-05	0.115688	rs10225163	22179738	Gout	7	27886026
Cis-eQTL	GDF15	+	2	protein_coding	ENSG00000130513.6	19	18513594	19:18513594:T:C	T	C	AC=2520;AN=5810	rs1985157	0.56754	0.43246	0.980916	1.9921e-13	-0.159839	rs1985157	27863252	Granulocyte_percentage_of_myeloid_white_cells	19	18402784
Cis-eQTL	SCARB1	-	2	protein_coding	ENSG00000073060.11	12	125380232	12:125380232:G:A	G	A	AC=5023;AN=5768	rs7298751	0.12978	0.87022	0.95154	2.38898e-09	0.0578016	rs7298751	29507422	High_density_lipoprotein_cholesterol_levels	12	124895686
Cis-eQTL	NFKBIA	-	1	protein_coding	ENSG00000100906.6	14	35599690	14:35599690:CT:C	CT	C	AC=1848;AN=5776	rs58327846	0.680311	0.319689	0.974698	3.90321e-17	-1.50838	rs58327846	29059683	Breast_cancer	14	35130485
Cis-eQTL	KCTD15	+	2	protein_coding	ENSG00000153885.10	19	34285368	19:34285368:G:T	G	T	AC=1644;AN=4908	rs28637706	0.664615	0.335385	0.89591	7.18554e-58	-0.14253	rs28637706	27989323	beta-nerve_growth_factor_levels	19	33794463
Cis-eQTL	KCTD15	+	2	protein_coding	ENSG00000153885.10	19	34310800	19:34310800:A:G	A	G	AC=3882;AN=6038	rs29939	0.357859	0.642141	0.99814	1.0987e-18	0.193483	rs29939	30239722	Body_mass_index	19	33819895
Cis-eQTL	PNN	+	2	protein_coding	ENSG00000100941.4	14	39600212	14:39600212:G:A	G	A	AC=4144;AN=6056	rs8009933	0.317156	0.682844	0.998894	1.56065e-10	-0.268853	rs8009933	30038396	Educational_attainment_(MTAG)	14	39131008
Cis-eQTL	NBL1	+	1	protein_coding	ENSG00000158747.9	1	19974397	1:19974397:G:A	G	A	AC=193;AN=5598	rs372271081	0.964796	0.0352039	0.825083	2.41931e-08	0.196097	rs372271081	30113228	Bronchopulmonary_dysplasia_in_preterm_infants	1	19647903
Cis-eQTL	C17orf58	-	2	protein_coding	ENSG00000186665.8	17	65988049	17:65988049:T:C	T	C	AC=4300;AN=6058	rs9891146	0.288846	0.711154	1	1.38559e-10	-0.0453618	rs9891146	29632382	Type_2_diabetes	17	67991933
Cis-eQTL	C4orf50	-	2	protein_coding	ENSG00000181215.8	4	6177135	4:6177135:C:T	C	T	AC=2551;AN=6058	rs4689355	0.578175	0.421825	1	7.48932e-26	0.0172465	rs4689355	26031901	Response_to_zileuton_treatment_in_asthma_(FEV1_change_interaction)	4	6175408
Cis-eQTL	ZNF350	-	2	protein_coding	ENSG00000256683.2	19	52552669	19:52552669:G:C	G	C	AC=1046;AN=6020	rs11667001	0.825657	0.174343	0.993507	2.09609e-13	-0.113423	rs11667001	23823483	Metabolite_levels	19	52049416
Cis-eQTL	AGPAT2	-	2	protein_coding	ENSG00000169692.8	9	139356987	9:139356987:T:C	T	C	AC=1697;AN=6042	rs57994353	0.718558	0.281442	0.997658	3.20766e-05	0.137862	rs57994353	27863252	Eosinophil_counts	9	136462535
Cis-eQTL	RAD1	-	2	protein_coding	ENSG00000113456.14	5	34938373	5:34938373:A:G	A	G	AC=1736;AN=6052	rs40202	0.712811	0.287189	0.997931	3.5627e-20	-0.0598996	rs40202	23823483	Metabolite_levels	5	34938268
Cis-eQTL	SLC22A23	-	1	protein_coding	ENSG00000137266.10	6	3439697	6:3439697:T:G	T	G	AC=1283;AN=5970	rs17136561	0.785013	0.214987	0.980115	1.82132e-22	-0.0510732	rs17136561	32888493	Mean_platelet_volume	6	3439463
Cis-eQTL	ATAD2B	-	1	protein_coding	ENSG00000119778.10	2	24235147	2:24235147:G:T	G	T	AC=656;AN=5910	rs77959151	0.887769	0.112231	0.978638	3.52024e-06	-0.0420305	rs77959151	31669095	Waist_circumference_adjusted_for_body_mass_index	2	24012277
Cis-eQTL	BYSL	+	2	protein_coding	ENSG00000112578.5	6	41914378	6:41914378:A:G	A	G	AC=1554;AN=6020	rs9349204	0.74327	0.25673	0.997288	3.04813e-06	0.0934175	rs9349204	23222517	Red_blood_cell_traits	6	41946640
Cis-eQTL	PDXK	+	2	protein_coding	ENSG00000160209.14	21	45006610	21:45006610:CA:C	CA	C	AC=444;AN=5658	rs35123175	0.921271	0.0787293	0.909863	1.54312e-07	-0.138024	rs35123175	28135244	Diastolic_blood_pressure	21	43586730
Cis-eQTL	GPATCH1	+	2	protein_coding	ENSG00000076650.2	19	33527888	19:33527888:T:C	T	C	AC=822;AN=5938	rs13343954	0.861797	0.138203	0.975308	3.71807e-05	0.0770693	rs13343954	24737748	Colorectal_cancer	19	33036982
Cis-eQTL	CHIT1	-	2	protein_coding	ENSG00000133063.11	1	203174670	1:203174670:G:C	G	C	AC=1101;AN=5976	rs2486950	0.814155	0.185845	0.981215	3.39947e-20	-0.0588218	rs2486950	28240269	Blood_protein_levels	1	203205542
Cis-eQTL	PPIL2	+	2	protein_coding	ENSG00000100023.13	22	22049783	22:22049783:C:T	C	T	AC=2287;AN=6012	rs12484060	0.61822	0.38178	0.996644	3.08889e-236	0.480488	rs12484060	32450446	Total_PHF-tau_(SNP_x_SNP_interaction)	8_x_22	73927482_x_21695494
Cis-eQTL	DNPEP	-	1	protein_coding	ENSG00000123992.14	2	220250232	2:220250232:G:C	G	C	AC=71;AN=6058	rs115897075	0.988072	0.0119278	1	0.000215273	-0.216826	rs115897075	31959995	Urinary_metabolite_levels_in_chronic_kidney_disease	2	219385510
Cis-eQTL	CREB1	+	1	protein_coding	ENSG00000118260.10	2	208369213	2:208369213:C:T	C	T	AC=936;AN=6058	rs13010104	0.846551	0.153449	1	1.64102e-47	0.358831	rs13010104	31374203	Cognitive_ability,_years_of_educational_attainment_or_schizophrenia_(pleiotropy)	2	207504489
Cis-eQTL	ATG16L2	+	1	protein_coding	ENSG00000168010.6	11	72894273	11:72894273:C:T	C	T	AC=547;AN=4910	rs11603160	0.888072	0.111928	0.820403	5.75616e-05	-0.999775	rs11603160	23517042	Body_mass_index_in_asthmatics	11	73183228
Cis-eQTL	AHNAK	-	1	protein_coding	ENSG00000124942.9	11	62194434	11:62194434:A:G	A	G	AC=159;AN=5678	rs74679312	0.971955	0.0280454	0.818208	7.87305e-07	3.18306	rs74679312	32888493	Lymphocyte_counts	11	62426962
Cis-eQTL	ARL3	-	2	protein_coding	ENSG00000138175.8	10	104420516	10:104420516:T:C	T	C	AC=1456;AN=6018	rs10883762	0.758195	0.241805	0.995696	3.93138e-05	-0.037096	rs10883762	31669095	Waist_circumference_adjusted_for_body_mass_index	10	102660759
Cis-eQTL	PITPNM2	-	2	protein_coding	ENSG00000090975.8	12	123672518	12:123672518:A:G	A	G	AC=4817;AN=5998	rs1790086	0.196452	0.803548	0.992323	2.96058e-06	0.324173	rs1790086	30048462	Heel_bone_mineral_density	12	123187971
Cis-eQTL	FBXL19	+	1	protein_coding	ENSG00000099364.12	16	31368874	16:31368874:T:C	T	C	AC=981;AN=6058	rs11574637	0.837363	0.162637	1	0.000245648	0.0461201	rs11574637	18204098	Systemic_lupus_erythematosus	16	31357553
Cis-eQTL	BAK1	-	2	protein_coding	ENSG00000030110.8	6	33546837	6:33546837:T:C	T	C	AC=4524;AN=6058	rs210142	0.252095	0.747905	1	0	-1.60279	rs210142	27863252	Plateletcrit	6	33579060
Cis-eQTL	BAK1	-	2	protein_coding	ENSG00000030110.8	6	33542523	6:33542523:T:C	T	C	AC=1504;AN=6056	rs9296095	0.751371	0.248629	0.999752	1.63062e-53	-0.654442	rs9296095	32541925	Type_2_diabetes	6	33574746
Cis-eQTL	RAB21	+	2	protein_coding	ENSG00000080371.4	12	72179446	12:72179446:C:T	C	T	AC=93;AN=6058	rs61754230	0.98501	0.0149903	1	8.47952e-45	-0.877797	rs61754230	29844566	General_cognitive_ability	12	71785666
Cis-eQTL	DCUN1D4	+	2	protein_coding	ENSG00000109184.10	4	52818664	4:52818664:A:G	A	G	AC=1649;AN=5424	rs2102278	0.696653	0.303347	0.95502	3.98824e-09	0.0743107	rs2102278	30297969	Type_2_diabetes	4	51952498
Cis-eQTL	CEP68	+	1	protein_coding	ENSG00000011523.9	2	65276452	2:65276452:T:C	T	C	AC=2085;AN=5992	rs1009358	0.650734	0.349266	0.99029	4.8677e-35	-0.19238	rs1009358	30054458	Type_2_diabetes	2	65049318
Cis-eQTL	CEP68	+	1	protein_coding	ENSG00000011523.9	2	65220910	2:65220910:T:C	T	C	AC=2321;AN=5600	rs2160387	0.585744	0.414256	0.961526	1.84926e-06	0.0396866	rs2160387	22286219	Metabolite_levels	2	64993776
Cis-eQTL	STARD9	+	2	protein_coding	ENSG00000159433.7	15	42859235	15:42859235:T:G	T	G	AC=4639;AN=5992	rs10851411	0.226458	0.773542	0.992235	2.61182e-49	0.162596	rs10851411	25524916	Glucose_homeostasis_traits	15	42567037
Cis-eQTL	NSG2	+	2	protein_coding	ENSG00000170091.6	5	173205282	5:173205282:A:G	A	G	AC=3745;AN=5034	rs2561758	0.254264	0.745736	0.893487	1.45072e-13	-0.0086654	rs2561758	30595370	Red_blood_cell_count	5	173778279
Cis-eQTL	FTO	+	2	protein_coding	ENSG00000140718.14	16	53908484	16:53908484:T:C	T	C	AC=202;AN=5172	rs10521305	0.961248	0.0387524	0.736779	7.72333e-25	-0.108064	rs10521305	30595370	Age_at_menopause	16	53874572
Cis-eQTL	MBOAT7	-	1	protein_coding	ENSG00000125505.12	19	54691727	19:54691727:G:A	G	A	AC=3539;AN=6036	rs36629	0.414914	0.585086	0.99485	8.94019e-22	1.15734	rs36629	30072576	Blood_protein_levels	19	54187845
Cis-eQTL	ACOX1	-	2	protein_coding	ENSG00000161533.7	17	73969835	17:73969835:C:T	C	T	AC=264;AN=6058	rs3744032	0.956641	0.0433591	1	9.92198e-145	-2.46191	rs3744032	31959995	Urinary_metabolite_levels_in_chronic_kidney_disease	17	75973754
Cis-eQTL	TMEM81	-	2	protein_coding	ENSG00000174529.6	1	205041952	1:205041952:C:T	C	T	AC=2809;AN=5882	rs6696846	0.524734	0.475266	0.985682	1.29478e-45	-0.166007	rs6696846	32888493	Red_blood_cell_count	1	205072824
Cis-eQTL	DENND6B	-	1	protein_coding	ENSG00000205593.7	22	50720904	22:50720904:G:C	G	C	AC=290;AN=5858	rs35278490	0.950817	0.0491831	0.92116	1.23995e-05	0.0450786	rs35278490	28928442	Pneumonia	22	50282475
Cis-eQTL	C12orf49	-	2	protein_coding	ENSG00000111412.4	12	117327592	12:117327592:T:C	T	C	AC=550;AN=6058	rs7294919	0.909252	0.0907479	1	6.31525e-43	0.449547	rs7294919	25607358	Subcortical_brain_region_volumes	12	116889787
Cis-eQTL	LASP1	+	1	protein_coding	ENSG00000002834.13	17	37076331	17:37076331:G:A	G	A	AC=3297;AN=5656	rs646097	0.41799	0.58201	0.966724	1.22597e-14	-0.644711	rs646097	30972912	Peginterferon_alfa-2a_treatment_response_in_chronic_hepatitis_B_infection	17	38920078
Cis-eQTL	ELMO1	-	1	protein_coding	ENSG00000155849.11	7	37382465	7:37382465:T:G	T	G	AC=632;AN=5936	rs60600003	0.893715	0.106285	0.974815	1.62648e-37	-0.276314	rs60600003	31604244	Multiple_sclerosis	7	37342861
Cis-eQTL	KB-1507C5.2	+	1	protein_coding	ENSG00000253320.1	8	103883630	8:103883630:G:A	G	A	AC=1401;AN=6012	rs2513877	0.765671	0.234329	0.995505	1.09643e-19	-0.0163652	rs2513877	30224653	Diastolic_blood_pressure	8	102871402
Cis-eQTL	ZYG11B	+	2	protein_coding	ENSG00000162378.8	1	53259950	1:53259950:G:T	G	T	AC=1094;AN=5004	rs11206019	0.779836	0.220164	0.890544	1.39543e-21	0.162197	rs11206019	27082954	Peripheral_arterial_disease_(traffic-related_air_pollution_interaction)	1	52794278
Cis-eQTL	TENC1	+	1	protein_coding	ENSG00000111077.13	12	53440779	12:53440779:C:T	C	T	AC=497;AN=5926	rs73099903	0.916282	0.0837179	0.963466	4.2223e-24	-0.0246034	rs73099903	30578418	Systolic_blood_pressure	12	53046995
Cis-eQTL	TENC1	+	1	protein_coding	ENSG00000111077.13	12	53391501	12:53391501:G:A	G	A	AC=4805;AN=6058	rs7485642	0.207124	0.792876	0.998656	7.80872e-11	0.01286	rs7485642	27903959	Core_binding_factor_acute_myeloid_leukemia	12;12;12;12;12;12;12;12;12	52997717;53040321;53029721;53027723;53026497;52993747;53039194;52992857;52990763
Cis-eQTL	WDR86	-	1	protein_coding	ENSG00000187260.11	7	151118486	7:151118486:C:A	C	A	AC=1274;AN=4608	rs57687654	0.723022	0.276978	0.868377	5.84371e-09	-0.0573718	rs57687654	30895295	Iris_color_(a*_coordinate)	7	151421400
Cis-eQTL	PHF19	-	2	protein_coding	ENSG00000119403.9	9	123683569	9:123683569:C:T	C	T	AC=3292;AN=6034	rs2269060	0.452736	0.547264	0.997683	1.17327e-41	0.279393	rs2269060	23143596	Rheumatoid_arthritis	9	120921291
Cis-eQTL	MYLIP	+	2	protein_coding	ENSG00000007944.10	6	16131297	6:16131297:G:C	G	C	AC=2631;AN=5934	rs2066905	0.556269	0.443731	0.990101	3.98285e-27	-0.669097	rs2066905	31015401	Medication_use_(HMG_CoA_reductase_inhibitors)	6	16131066
Cis-eQTL	STK10	-	1	protein_coding	ENSG00000072786.8	5	171577689	5:171577689:T:C	T	C	AC=2222;AN=5976	rs4868145	0.627329	0.372671	0.991825	2.41031e-32	-1.17975	rs4868145	30048462	Heel_bone_mineral_density	5	172150685
Cis-eQTL	TCL1B	+	2	protein_coding	ENSG00000213231.8	14	96051974	14:96051974:T:C	T	C	AC=114;AN=5992	rs117410836	0.980938	0.0190616	0.940592	2.98093e-05	0.101808	rs117410836	30305637	Waldenström_macroglobulinemia_/_lymphoplasmacytic_lymphoma	14	95585637
Cis-eQTL	RIPK4	-	2	protein_coding	ENSG00000183421.7	21	43185765	21:43185765:A:C	A	C	AC=3852;AN=5696	rs4919944	0.32482	0.67518	0.966956	5.96928e-48	-0.0254893	rs4919944	23823483	Metabolite_levels	21	41765605
Cis-eQTL	PRIM1	-	1	protein_coding	ENSG00000198056.9	12	57146069	12:57146069:T:G	T	G	AC=707;AN=6058	rs2277339	0.883785	0.116215	1	3.69868e-32	-0.277692	rs2277339	30595370	Height	12	56752285
Cis-eQTL	EXOSC4	+	1	protein_coding	ENSG00000178896.6	8	145504343	8:145504343:T:C	T	C	AC=4024;AN=6058	rs7838717	0.334139	0.665861	1	2.63078e-05	0.0790566	rs7838717	30804560	FEV1	8	144280310
Cis-eQTL	RRAS2	-	2	protein_coding	ENSG00000133818.8	11	14456929	11:14456929:G:A	G	A	AC=1857;AN=6028	rs112170428	0.692482	0.307518	0.996112	3.95767e-09	-0.110963	rs112170428	32242144	Serum_25-Hydroxyvitamin_D_levels_x_season_interaction	11	14435383
Cis-eQTL	CTD-2651B20.1	-	2	lincRNA	ENSG00000259539.1	15	45477012	15:45477012:A:G	A	G	AC=3834;AN=6048	rs1706821	0.367291	0.632709	0.998733	4.1162e-13	0.166865	rs1706821	31959995	Urinary_metabolite_levels_in_chronic_kidney_disease	15	45184814
Cis-eQTL	LINC00402	+	2	lincRNA	ENSG00000235532.1	13	74631240	13:74631240:G:A	G	A	AC=568;AN=5800	rs75012440	0.902357	0.0976431	0.949252	1.76533e-05	-0.0991512	rs75012440	32231278	Refractive_error	13	74057103
Cis-eQTL	UTP11L	+	2	protein_coding	ENSG00000183520.7	1	38455891	1:38455891:G:C	G	C	AC=3213;AN=5776	rs4360494	0.44264	0.55736	0.977632	8.92747e-56	-0.167256	rs4360494	28552196	Height	1	37990219
Cis-eQTL	RP11-231G3.1	-	2	lincRNA	ENSG00000272308.1	5	60069057	5:60069057:C:T	C	T	AC=2646;AN=5890	rs13158665	0.551193	0.448807	0.985516	2.81897e-11	0.0698701	rs13158665	31844048	Household_income	5	60773230
Cis-eQTL	CMTM5	+	2	protein_coding	ENSG00000166091.15	14	23848311	14:23848311:C:T	C	T	AC=2677;AN=6058	rs723840	0.559155	0.440845	1	6.57064e-06	-0.0511497	rs723840	31085060	Emotional_lability_in_attention_deficit_hyperactivity_disorder	14	23379102
Cis-eQTL	INPP4B	-	2	protein_coding	ENSG00000109452.8	4	143622796	4:143622796:C:T	C	T	AC=4340;AN=5884	rs7680631	0.261454	0.738546	0.983141	2.82479e-24	-0.206852	rs7680631	31046077	Bitter_alcoholic_beverage_consumption	4	142701643
Cis-eQTL	IL1RL1	+	2	protein_coding	ENSG00000115602.12	2	103045020	2:103045020:A:G	A	G	AC=4660;AN=5998	rs11694658	0.223706	0.776294	0.993071	7.39831e-108	0.138075	rs11694658	32888493	Lymphocyte_counts	2	102428560
Cis-eQTL	TGFBR1	+	2	protein_coding	ENSG00000106799.8	9	101915887	9:101915887:C:T	C	T	AC=146;AN=5708	rs41283642	0.974863	0.0251368	0.804293	3.90342e-34	2.19837	rs41283642	31959851	Asthma	9	99153605
Cis-eQTL	TGFBR1	+	2	protein_coding	ENSG00000106799.8	9	101989706	9:101989706:A:G	A	G	AC=102;AN=5772	rs150707349	0.982578	0.0174222	0.771243	4.51159e-09	-911.527	rs150707349	31669095	Asthma_(childhood_onset)	9	99227424
Cis-eQTL	S100A1	+	2	protein_coding	ENSG00000160678.7	1	153628645	1:153628645:C:T	C	T	AC=2557;AN=6010	rs75348188	0.575536	0.424464	0.996182	0.000119463	0.212093	rs75348188	32888493	Monocyte_count	1	153656169
Cis-eQTL	RIOK3	+	1	protein_coding	ENSG00000101782.10	18	20735461	18:20735461:T:G	T	G	AC=4841;AN=6056	rs4308051	0.201225	0.798775	0.99951	1.92342e-18	6.26573	rs4308051	28448500	Waist_circumference_adjusted_for_BMI_(joint_analysis_main_effects_and_physical_activity_interaction)	18	23155497
Cis-eQTL	RIOK3	+	1	protein_coding	ENSG00000101782.10	18	20728158	18:20728158:A:T	A	T	AC=4838;AN=6054	rs7238093	0.201452	0.798548	0.999326	1.85361e-08	9.61231	rs7238093	30061609	Lung_function_(FEV1)	18	23148194
Cis-eQTL	RIOK3	+	1	protein_coding	ENSG00000101782.10	18	20724810	18:20724810:G:A	G	A	AC=4833;AN=6058	rs7235010	0.202772	0.797228	1	8.75691e-05	2.13183	rs7235010	30575882	Waist-hip_ratio	18	23144846
Cis-eQTL	ADRA2A	+	2	protein_coding	ENSG00000150594.5	10	112909105	10:112909105:G:A	G	A	AC=2055;AN=6058	rs869244	0.660219	0.339781	1	9.0278e-27	-0.0349787	rs869244	29185836	Platelet_aggregation	10	111149347
Cis-eQTL	IL15RA	-	1	protein_coding	ENSG00000134470.15	10	6000259	10:6000259:T:C	T	C	AC=1046;AN=6058	rs17320853	0.827208	0.172792	1	6.50789e-06	0.0845707	rs17320853	27903959	Core_binding_factor_acute_myeloid_leukemia	10;10;10;10;10;10;10;10;10;10;10	5961753;5958296;5948936;5950581;5955778;5941183;5952731;5953089;5945881;5956322;5946108
Cis-eQTL	GPR25	+	2	protein_coding	ENSG00000170128.2	1	200881595	1:200881595:G:A	G	A	AC=1486;AN=6012	rs7522462	0.752924	0.247076	0.994841	1.52423e-51	0.278611	rs7522462	21833088	Multiple_sclerosis	1	200912467
Cis-eQTL	EIF4B	+	1	protein_coding	ENSG00000063046.13	12	53391501	12:53391501:G:A	G	A	AC=4805;AN=6058	rs7485642	0.207124	0.792876	0.998656	5.31789e-05	10.2858	rs7485642	27903959	Core_binding_factor_acute_myeloid_leukemia	12;12;12;12;12;12;12;12;12	52997717;53040321;53029721;53027723;53026497;52993747;53039194;52992857;52990763
Cis-eQTL	MPZL1	+	1	protein_coding	ENSG00000197965.7	1	167759419	1:167759419:C:G	C	G	AC=1035;AN=6008	rs11807657	0.827592	0.172408	0.992972	1.42615e-33	1.29117	rs11807657	32450446	Neuritic_plaques_(SNP_x_SNP_interaction)	1_x_18	167790182_x_26824092
Cis-eQTL	IFIH1	-	2	protein_coding	ENSG00000115267.5	2	163110536	2:163110536:A:G	A	G	AC=3613;AN=6058	rs2111485	0.401676	0.598324	1	1.01529e-07	-0.251009	rs2111485	25574825	Inflammatory_skin_disease	2	162254026
Cis-eQTL	DNAJC18	-	1	protein_coding	ENSG00000170464.5	5	138775301	5:138775301:C:T	C	T	AC=4371;AN=5730	rs3923060	0.23747	0.76253	0.96771	2.83702e-118	-0.487759	rs3923060	29703947	Resting-state_electroencephalogram_vigilance	5	139439612
Cis-eQTL	SPIDR	+	1	protein_coding	ENSG00000164808.12	8	48770702	8:48770702:C:A	C	A	AC=1570;AN=2148	rs7003908	0.270833	0.729167	0.673912	1.7702e-05	0.0599673	rs7003908	29520036	Insomnia	8	47858141
Cis-eQTL	MS4A6A	-	1	protein_coding	ENSG00000110077.10	11	59933492	11:59933492:A:G	A	G	AC=2224;AN=5730	rs56189574	0.609769	0.390231	0.97335	1.64501e-07	-0.541398	rs56189574	31900758	C-reactive_protein_levels	11	60166019
Cis-eQTL	CDC73	+	2	protein_coding	ENSG00000134371.9	1	192991783	1:192991783:G:A	G	A	AC=4154;AN=5460	rs10921304	0.238478	0.761522	0.938019	0.000179646	0.0531022	rs10921304	30595370	Body_mass_index	1	193022653
Cis-eQTL	C19orf35	-	2	protein_coding	ENSG00000188305.4	19	2275079	19:2275079:A:G	A	G	AC=4198;AN=6058	rs2523178	0.306576	0.693424	1	5.46099e-15	-0.452198	rs2523178	21998595	Height	19	2275080
Cis-eQTL	C10orf32-ASMT	+	2	protein_coding	ENSG00000270316.1	10	104628873	10:104628873:A:G	A	G	AC=2006;AN=6058	rs7085104	0.668923	0.331077	1	2.0147e-24	-0.126817	rs7085104	32606422	Schizophrenia_(MTAG)	10	102869116
Cis-eQTL	PLEKHM1	-	2	protein_coding	ENSG00000225190.4	17	43553564	17:43553564:TTA:T	TTA	T	AC=714;AN=5886	rs555123328	0.878647	0.121353	0.973706	3.81911e-08	0.096068	rs555123328	31666681	White_matter_microstructure_(mean_diusivities)	17	45476199
Cis-eQTL	PSEN1	+	1	protein_coding	ENSG00000080815.14	14	73658137	14:73658137:C:T	C	T	AC=1146;AN=6024	rs17125457	0.810535	0.189465	0.996325	7.17181e-52	-0.295104	rs17125457	30038396	Highest_math_class_taken_(MTAG)	14	73191429
Cis-eQTL	LINC00339	+	2	lincRNA	ENSG00000218510.3	1	22341714	1:22341714:T:C	T	C	AC=3445;AN=5712	rs2501309	0.398395	0.601605	0.972726	1.64425e-31	-0.325538	rs2501309	30595370	White_blood_cell_count	1	22015221
Cis-eQTL	IDH2	-	1	protein_coding	ENSG00000182054.5	15	90649072	15:90649072:C:T	C	T	AC=548;AN=5510	rs9708177	0.900461	0.0995387	0.891611	2.15453e-15	-0.549803	rs9708177	30578418	Pulse_pressure	15	90105840
Cis-eQTL	DDX6	-	1	protein_coding	ENSG00000110367.7	11	118793613	11:118793613:T:C	T	C	AC=355;AN=5428	rs11217091	0.93404	0.0659597	0.844352	7.06563e-07	0.304507	rs11217091	31826910	Colorectal_cancer	11	118922904
Cis-eQTL	RP11-51F16.8	-	2	protein_coding	ENSG00000125695.12	17	61814198	17:61814198:G:C	G	C	AC=3412;AN=5708	rs5020097	0.401471	0.598529	0.970692	1.55881e-14	0.242841	rs5020097	32888493	Hemoglobin_concentration	17	63736838
Cis-eQTL	C19orf38	+	2	protein_coding	ENSG00000214212.4	19	10770305	19:10770305:C:T	C	T	AC=3628;AN=5880	rs7248205	0.383389	0.616611	0.980672	2.1758e-05	0.341549	rs7248205	30696823	Chronotype	19	10659629
Cis-eQTL	PDCD10	-	1	protein_coding	ENSG00000114209.10	3	167348838	3:167348838:G:A	G	A	AC=1346;AN=6058	rs7627289	0.778208	0.221792	1	5.36044e-29	0.239343	rs7627289	22589738	Visceral_fat	3	167631050
Cis-eQTL	CENPK	-	2	protein_coding	ENSG00000123219.8	5	64845427	5:64845427:C:T	C	T	AC=1920;AN=6056	rs62369011	0.681554	0.318446	0.999247	4.32113e-28	0.147932	rs62369011	30177863	Diverticular_disease	5	65549600
Cis-eQTL	PIEZO1	-	1	protein_coding	ENSG00000103335.15	16	88853729	16:88853729:C:T	C	T	AC=3050;AN=5578	rs837763	0.454577	0.545423	0.960869	1.40653e-11	-0.427115	rs837763	32888493	Monocyte_count	16	88787321
Cis-eQTL	TCF7L2	+	2	protein_coding	ENSG00000148737.11	10	114712154	10:114712154:C:G	C	G	AC=3048;AN=6050	rs7094871	0.495965	0.504035	0.998479	3.8284e-29	-0.227636	rs7094871	29892016	Prostate_cancer	10	112952395
Cis-eQTL	SLC22A18	+	2	protein_coding	ENSG00000110628.9	11	2940492	11:2940492:T:C	T	C	AC=5500;AN=5984	rs450244	0.0804767	0.919523	0.975804	1.98489e-242	-1.17294	rs450244	32203549	Apolipoprotein_A1_levels	11	2919262
Cis-eQTL	SLC22A18	+	2	protein_coding	ENSG00000110628.9	11	2953682	11:2953682:G:A	G	A	AC=2018;AN=5528	rs3888647	0.634806	0.365194	0.95478	4.27187e-11	-0.124714	rs3888647	28254843	Type_2_diabetes	11;11;11;11	2837210;2825839;2397200;2932452
Cis-eQTL	ZGPAT	+	2	protein_coding	ENSG00000197114.7	20	62329099	20:62329099:G:A	G	A	AC=3479;AN=5700	rs6062496	0.389346	0.610654	0.970067	9.27885e-05	0.0843974	rs6062496	26974007	Chronic_inflammatory_diseases_(ankylosing_spondylitis,_Crohns_disease,_psoriasis,_primary_sclerosing_cholangitis,_ulcerative_colitis)_(pleiotropy)	20	63697746
Cis-eQTL	TBC1D7	-	2	protein_coding	ENSG00000145979.13	6	13318030	6:13318030:C:A	C	A	AC=791;AN=5908	rs3823441	0.865785	0.134215	0.97094	0.000141233	-0.0313417	rs3823441	23823483	Metabolite_levels	6	13317798
Cis-eQTL	SIGLEC14	-	2	protein_coding	ENSG00000254415.3	19	52158316	19:52158316:G:T	G	T	AC=812;AN=5958	rs7250849	0.862713	0.137287	0.982043	1.17646e-145	-13.7171	rs7250849	30595370	Red_cell_distribution_width	19	51655063
Cis-eQTL	SIGLEC14	-	2	protein_coding	ENSG00000254415.3	19	52130637	19:52130637:T:A	T	A	AC=555;AN=4966	rs1106476	0.888365	0.111635	0.821112	5.49356e-05	2.94041	rs1106476	29875488	Blood_protein_levels	19	51627384
Cis-eQTL	RYR1	+	2	protein_coding	ENSG00000196218.7	19	38925079	19:38925079:G:C	G	C	AC=254;AN=6028	rs71356805	0.957388	0.0426118	0.990385	1.14898e-05	0.0144838	rs71356805	27863252	Basophil_percentage_of_white_cells	19	38434439
Cis-eQTL	KIAA0825	-	2	protein_coding	ENSG00000185261.9	5	93927705	5:93927705:A:G	A	G	AC=2880;AN=6056	rs10074178	0.524347	0.475653	0.999701	3.14348e-127	0.0563505	rs10074178	30038396	Educational_attainment_(years_of_education)	5	94592000
Cis-eQTL	KIFC2	+	2	protein_coding	ENSG00000167702.7	8	145691915	8:145691915:G:C	G	C	AC=2950;AN=5858	rs112422823	0.495836	0.504164	0.98602	2.31608e-15	-0.128115	rs112422823	30038396	Self-reported_math_ability_(MTAG)	8	144466532
Cis-eQTL	SFXN2	+	2	protein_coding	ENSG00000156398.8	10	104487382	10:104487382:C:T	C	T	AC=890;AN=5128	rs2902548	0.827033	0.172967	0.904478	2.32655e-118	-0.103372	rs2902548	29403010	Mean_corpuscular_volume	10	102727625
Cis-eQTL	SFXN2	+	2	protein_coding	ENSG00000156398.8	10	104513049	10:104513049:G:T	G	T	AC=1820;AN=6046	rs11191385	0.699451	0.300549	0.998784	2.38273e-26	0.0380969	rs11191385	32296059	Asthma	10	102753292
Cis-eQTL	DDX5	-	1	protein_coding	ENSG00000108654.7	17	62589578	17:62589578:T:C	T	C	AC=115;AN=6058	rs80215473	0.980819	0.0191812	1	7.93424e-51	-11.9776	rs80215473	30595370	Height	17	64593460
Cis-eQTL	DDX5	-	1	protein_coding	ENSG00000108654.7	17	62502435	17:62502435:A:G	A	G	AC=983;AN=2738	rs1991401	0.637562	0.362438	0.704279	1.43085e-35	-4.80119	rs1991401	30595370	Systolic_blood_pressure	17	64506317
Cis-eQTL	CEBPA	-	2	protein_coding	ENSG00000245848.2	19	33789397	19:33789397:A:G	A	G	AC=1346;AN=3388	rs874966	0.604323	0.395677	0.778294	4.87403e-16	-0.404036	rs874966	31669095	Waist-to-hip_ratio_adjusted_for_BMI	19	33298491
Cis-eQTL	FAM169B	-	2	protein_coding	ENSG00000185087.7	15	99090692	15:99090692:C:A	C	A	AC=1624;AN=6058	rs3803478	0.730819	0.269181	1	3.82418e-34	-0.0174854	rs3803478	32888493	Monocyte_count	15	98547463
Cis-eQTL	SLC22A5	+	2	protein_coding	ENSG00000197375.8	5	131705458	5:131705458:C:G	C	G	AC=3501;AN=6008	rs2631367	0.416152	0.583848	0.992756	8.06756e-260	0.210567	rs2631367	32888493	Mean_platelet_volume	5	132369766
Cis-eQTL	DCST2	-	2	protein_coding	ENSG00000163354.10	1	155033308	1:155033308:G:A	G	A	AC=811;AN=6058	rs11589479	0.866377	0.133623	1	0.000321878	0.0151667	rs11589479	27182965	Chin_dimples	1	155060832
Cis-eQTL	GPX4	+	1	protein_coding	ENSG00000167468.12	19	1104078	19:1104078:G:A	G	A	AC=1175;AN=5724	rs4807542	0.795873	0.204127	0.958958	1.845e-09	0.974432	rs4807542	27863252	Eosinophil_percentage_of_granulocytes	19	1104079
Cis-eQTL	LTBP1	+	1	protein_coding	ENSG00000049323.11	2	33360848	2:33360848:G:C	G	C	AC=4356;AN=5906	rs4670893	0.262975	0.737025	0.979952	1.59639e-11	0.0597513	rs4670893	30595370	Height	2	33135781
Cis-eQTL	AD000671.6	-	2	protein_coding	ENSG00000267120.3	19	36249521	19:36249521:G:A	G	A	AC=2312;AN=6058	rs231237	0.6196	0.3804	1	2.24745e-12	-0.678979	rs231237	31666681	White_matter_microstructure_(fractional_anisotropy)	19	35758620
Cis-eQTL	AD000671.6	-	2	protein_coding	ENSG00000267120.3	19	36204831	19:36204831:T:G	T	G	AC=1717;AN=6026	rs23595	0.714031	0.285969	0.997379	0.000105524	0.225333	rs23595	32665545	Brain_morphology_(MOSTest)	19	35713929
Cis-eQTL	ATP13A2	-	1	protein_coding	ENSG00000159363.13	1	17303589	1:17303589:C:T	C	T	AC=3130;AN=5574	rs2235932	0.437785	0.562215	0.961576	7.85926e-17	0.13882	rs2235932	30072576	Blood_protein_levels	1	16977094
Cis-eQTL	IRF5	+	2	protein_coding	ENSG00000128604.14	7	128578301	7:128578301:G:T	G	T	AC=3025;AN=5954	rs2004640	0.491473	0.508527	0.991545	6.14939e-157	0.93444	rs2004640	30595370	Height	7	128938247
Cis-eQTL	LINC00482	-	2	lincRNA	ENSG00000185168.5	17	79218714	17:79218714:C:T	C	T	AC=2632;AN=5672	rs2659005	0.536132	0.463868	0.967604	2.25099e-06	0.0410119	rs2659005	23382691	IgG_glycosylation	17	81244914
Cis-eQTL	PRDX2	-	1	protein_coding	ENSG00000167815.7	19	12876964	19:12876964:G:C	G	C	AC=1687;AN=4780	rs897804	0.647107	0.352893	0.893644	3.0519e-181	2.01315	rs897804	30595370	Heel_bone_mineral_density	19	12766150
Cis-eQTL	CD226	-	2	protein_coding	ENSG00000150637.4	18	67537351	18:67537351:T:C	T	C	AC=3193;AN=5968	rs17207042	0.465291	0.534709	0.993881	5.06227e-138	0.63204	rs17207042	26192919	Inflammatory_bowel_disease	18	69870115
Cis-eQTL	HNRNPA1	+	2	protein_coding	ENSG00000135486.13	12	54685880	12:54685880:C:T	C	T	AC=194;AN=5578	rs35979828	0.965149	0.0348511	0.813058	2.86146e-126	0.50814	rs35979828	27863252	Mean_platelet_volume	12	54292096
Cis-eQTL	IGSF23	+	1	protein_coding	ENSG00000216588.4	19	45227155	19:45227155:A:T	A	T	AC=122;AN=5954	rs150820726	0.979665	0.0203345	0.897965	9.01979e-14	0.0892583	rs150820726	29777097	Family_history_of_Alzheimers_disease	19	44723891
Cis-eQTL	IGSF23	+	1	protein_coding	ENSG00000216588.4	19	45372329	19:45372329:A:G	A	G	AC=322;AN=6026	rs17561351	0.946677	0.0533225	0.978125	3.27286e-07	0.0379249	rs17561351	27863252	Mean_platelet_volume	19	44869072
Cis-eQTL	CCDC36	+	2	protein_coding	ENSG00000173421.12	3	48609041	3:48609041:C:A	C	A	AC=223;AN=5986	rs76061303	0.962818	0.037182	0.966744	1.82926e-11	-0.0269141	rs76061303	27989323	Macrophage_inflammatory_protein_1b_levels	3	48571608
Cis-eQTL	CCDC36	+	2	protein_coding	ENSG00000173421.12	3	49334768	3:49334768:G:A	G	A	AC=4035;AN=6050	rs3774800	0.332311	0.667689	0.999378	0.000313654	0.00598728	rs3774800	29500382	Irritable_mood	3	49297335
Cis-eQTL	KDELR2	-	2	protein_coding	ENSG00000136240.5	7	6524843	7:6524843:C:G	C	G	AC=1634;AN=5540	rs2347784	0.704794	0.295206	0.949226	1.02299e-102	-0.468626	rs2347784	32888493	Lymphocyte_counts	7	6485212
Cis-eQTL	EFTUD2	-	2	protein_coding	ENSG00000108883.8	17	42920929	17:42920929:A:G	A	G	AC=1467;AN=6000	rs11871429	0.754557	0.245443	0.993596	2.90837e-08	0.140271	rs11871429	30038396	Educational_attainment_(MTAG)	17	44843561
Cis-eQTL	GPR180	+	2	protein_coding	ENSG00000152749.7	13	95253920	13:95253920:T:G	T	G	AC=3644;AN=5778	rs3897473	0.370646	0.629354	0.975578	4.51612e-201	0.20852	rs3897473	32203549	Apolipoprotein_A1_levels	13	94601666
Cis-eQTL	AC051649.16	+	2	lincRNA	ENSG00000229671.1	11	1874221	11:1874221:C:T	C	T	AC=2240;AN=5944	rs907612	0.623481	0.376519	0.98806	1.18887e-06	-0.0504704	rs907612	27863252	Granulocyte_percentage_of_myeloid_white_cells	11	1852991
Cis-eQTL	AP5Z1	+	2	protein_coding	ENSG00000242802.2	7	4784652	7:4784652:T:C	T	C	AC=3835;AN=6058	rs7784748	0.366377	0.633623	1	0.000158585	-0.0554899	rs7784748	32203549	Apolipoprotein_A1_levels	7	4745021
Cis-eQTL	HSPA8	-	1	protein_coding	ENSG00000109971.9	11	122928875	11:122928875:C:T	C	T	AC=1432;AN=6034	rs4936770	0.764325	0.235675	0.996198	1.95838e-34	-3.95693	rs4936770	26148204	Time-dependent_creatinine_clearance_change_response_to_tenofovir_treatment_in_HIV_infection_(time_and_treatment_arm_interaction)	11	123058167
Cis-eQTL	BAIAP2	+	1	protein_coding	ENSG00000175866.11	17	79076776	17:79076776:G:A	G	A	AC=828;AN=5854	rs4969386	0.858906	0.141094	0.972079	2.75107e-19	0.0580111	rs4969386	30595370	Neuroticism	17	81102976
Cis-eQTL	MAPK3	-	1	protein_coding	ENSG00000102882.7	16	30134656	16:30134656:T:C	T	C	AC=2105;AN=5456	rs28529403	0.614352	0.385648	0.950509	2.75654e-17	0.704722	rs28529403	30072576	Blood_protein_levels	16	30123335
Cis-eQTL	ITGAM	+	1	protein_coding	ENSG00000169896.12	16	31368178	16:31368178:T:C	T	C	AC=2945;AN=5986	rs7190997	0.506691	0.493309	0.990128	1.45533e-23	1.24807	rs7190997	26028593	IgA_nephropathy	16	31356857
Cis-eQTL	WHAMM	+	2	protein_coding	ENSG00000156232.6	15	84426580	15:84426580:C:G	C	G	AC=246;AN=5800	rs55685171	0.958053	0.0419474	0.904095	0.000115546	0.124461	rs55685171	31669095	Waist_circumference_adjusted_for_body_mass_index	15	83757828
Cis-eQTL	CTSB	-	1	protein_coding	ENSG00000164733.16	8	11755055	8:11755055:C:A	C	A	AC=3365;AN=5288	rs1908814	0.362629	0.637371	0.934917	5.301e-26	-1.96901	rs1908814	29255261	Neuroticism	8	11897546
Cis-eQTL	CTSB	-	1	protein_coding	ENSG00000164733.16	8	11776904	8:11776904:C:T	C	T	AC=3666;AN=5954	rs10435719	0.383	0.617	0.989041	1.13362e-09	1.05935	rs10435719	27286809	C-reactive_protein_levels_or_triglyceride_levels_(pleiotropy)	8	11919395
Cis-eQTL	TMEM8B	+	2	protein_coding	ENSG00000137103.12	9	35833448	9:35833448:T:C	T	C	AC=3540;AN=6058	rs10738948	0.416344	0.583656	1	4.34099e-27	-0.0701493	rs10738948	29875488	Blood_protein_levels	9	35833451
Cis-eQTL	BTN3A2	+	2	protein_coding	ENSG00000186470.9	6	26374658	6:26374658:G:A	G	A	AC=3158;AN=5556	rs2073526	0.43118	0.56882	0.959389	2.56849e-49	1.01139	rs2073526	30038396	Cognitive_performance	6	26374430
Cis-eQTL	EHD3	+	2	protein_coding	ENSG00000013016.10	2	31477838	2:31477838:G:A	G	A	AC=4347;AN=5894	rs655029	0.261684	0.738316	0.984353	1.08501e-66	-0.484111	rs655029	27863252	Plateletcrit	2	31254972
Cis-eQTL	MTMR11	-	2	protein_coding	ENSG00000014914.15	1	150014017	1:150014017:A:C	A	C	AC=4986;AN=5892	rs2319280	0.154395	0.845605	0.976813	1.534e-13	0.174229	rs2319280	31740837	Schizophrenia	1	150042041
Cis-eQTL	RAB7A	+	1	protein_coding	ENSG00000075785.8	3	129035031	3:129035031:C:T	C	T	AC=677;AN=4836	rs14323	0.859855	0.140145	0.83792	3.65898e-07	0.765714	rs14323	31669095	Waist-to-hip_ratio_adjusted_for_BMI	3	129316188
Cis-eQTL	FASN	-	2	protein_coding	ENSG00000169710.6	17	80058795	17:80058795:G:T	G	T	AC=3188;AN=5924	rs11653003	0.461577	0.538423	0.988297	3.50348e-122	-0.338064	rs11653003	30072576	Blood_protein_levels	17	82100919
Cis-eQTL	GPALPP1	+	1	protein_coding	ENSG00000133114.13	13	45493881	13:45493881:A:G	A	G	AC=174;AN=5804	rs17648246	0.969738	0.0302623	0.872334	4.15212e-10	-0.137974	rs17648246	23362303	Oleic_acid_(18:1n-9)_levels	13	44919746
Cis-eQTL	PRTN3	+	2	protein_coding	ENSG00000196415.5	19	837680	19:837680:C:G	C	G	AC=1060;AN=4792	rs7254911	0.778705	0.221295	0.870886	4.42049e-141	0.456028	rs7254911	29875488	Blood_protein_levels	19	837680
Cis-eQTL	RPAP1	-	1	protein_coding	ENSG00000103932.7	15	41842078	15:41842078:C:G	C	G	AC=4178;AN=5996	rs2588323	0.302704	0.697296	0.995016	2.89479e-06	0.0593126	rs2588323	30072576	Blood_protein_levels	15	41549880
Cis-eQTL	RP11-145M9.4	-	2	lincRNA	ENSG00000269728.1	3	179172979	3:179172979:G:T	G	T	AC=905;AN=6058	rs7612445	0.851064	0.148936	1	3.10458e-14	-0.387071	rs7612445	27798624	Resting_heart_rate	3	179455191
Cis-eQTL	NLRP6	+	2	protein_coding	ENSG00000174885.8	11	200343	11:200343:T:C	T	C	AC=1240;AN=5436	rs55966801	0.772531	0.227469	0.923506	1.3526e-06	0.430602	rs55966801	27863252	Plateletcrit	11	200343
Cis-eQTL	NLRP6	+	2	protein_coding	ENSG00000174885.8	11	308065	11:308065:T:C	T	C	AC=4986;AN=5180	rs9704108	0.0373444	0.962656	0.710687	9.11847e-06	-0.439535	rs9704108	27863252	Platelet_count	11	308065
Cis-eQTL	ATP8B3	-	2	protein_coding	ENSG00000130270.12	19	1811603	19:1811603:C:T	C	T	AC=2123;AN=6058	rs7250872	0.649259	0.350741	1	1.56482e-129	0.115289	rs7250872	19416921	Bipolar_disorder	19	1811604
Cis-eQTL	RP11-325F22.2	+	1	lincRNA	ENSG00000237513.1	7	104827010	7:104827010:G:A	G	A	AC=85;AN=5710	rs73186011	0.985289	0.0147109	0.744199	0.000156446	-0.203912	rs73186011	27089181	Subjective_well-being	7	105186563
Cis-eQTL	SLC25A24	-	2	protein_coding	ENSG00000085491.11	1	108744934	1:108744934:G:A	G	A	AC=3285;AN=6058	rs828999	0.457447	0.542553	1	4.03562e-69	0.36207	rs828999	27863252	Monocyte_percentage_of_white_cells	1	108202312
Cis-eQTL	BNC2	-	2	protein_coding	ENSG00000173068.13	9	16885017	9:16885017:G:A	G	A	AC=3487;AN=5936	rs12350739	0.412664	0.587336	0.989649	1.05572e-103	0.0383832	rs12350739	30531825	Brown_vs._black_hair_color	9	16885019
Cis-eQTL	R3HDM4	-	2	protein_coding	ENSG00000198858.5	19	913048	19:913048:G:C	G	C	AC=1339;AN=2748	rs1683587	0.512775	0.487225	0.717978	2.42345e-23	3.08298	rs1683587	27863252	Immature_fraction_of_reticulocytes	19	913048
Cis-eQTL	IFRD1	+	1	protein_coding	ENSG00000006652.9	7	112085400	7:112085400:T:C	T	C	AC=314;AN=4366	rs3109109	0.927996	0.0720036	0.696822	8.70528e-20	0.525489	rs3109109	32888493	Monocyte_count	7	112445345
Cis-eQTL	TREM1	-	1	protein_coding	ENSG00000124731.8	6	41127972	6:41127972:A:G	A	G	AC=151;AN=5956	rs7748513	0.974573	0.0254265	0.925878	1.09513e-13	-1.78334	rs7748513	22939635	C-reactive_protein	6	41160234
Cis-eQTL	AC005618.6	+	2	lincRNA	ENSG00000272070.1	5	140700489	5:140700489:T:G	T	G	AC=1048;AN=6058	rs10875595	0.827692	0.172308	1	2.54126e-05	-0.00652321	rs10875595	22424883	Pulmonary_function_decline	5	141320922
Cis-eQTL	CNPY4	+	2	protein_coding	ENSG00000166997.3	7	99744572	7:99744572:T:C	T	C	AC=1552;AN=5976	rs77686669	0.740033	0.259967	0.991276	1.8861e-56	-0.323306	rs77686669	28203683	Venous_thromboembolism_adjusted_for_sickle_cell_variant_rs77121243-T	7	100146949
Cis-eQTL	APEH	+	2	protein_coding	ENSG00000164062.8	3	48731450	3:48731450:C:T	C	T	AC=197;AN=5906	rs76398786	0.966766	0.0332341	0.92625	0.00102564	0.174676	rs76398786	27841878	Diastolic_blood_pressure	3	48694017
Cis-eQTL	SCO2	-	2	protein_coding	ENSG00000130489.8	22	50976754	22:50976754:T:C	T	C	AC=4462;AN=5650	rs131788	0.209817	0.790183	0.9531	2.34051e-20	-3.17666	rs131788	23251661	Obesity-related_traits	22	50538325
Cis-eQTL	ARHGAP15	+	2	protein_coding	ENSG00000075884.8	2	143831599	2:143831599:A:G	A	G	AC=500;AN=5718	rs74847330	0.912769	0.0872311	0.924898	7.19616e-15	-0.459324	rs74847330	27863252	Platelet_distribution_width	2	143074030
Cis-eQTL	CHD9	+	1	protein_coding	ENSG00000177200.11	16	53122486	16:53122486:G:A	G	A	AC=2318;AN=5870	rs11648664	0.604388	0.395612	0.986198	1.31953e-08	-0.041691	rs11648664	32888493	Neutrophil_count	16	53088574
Cis-eQTL	CKAP4	-	1	protein_coding	ENSG00000136026.9	12	106684765	12:106684765:G:A	G	A	AC=4062;AN=6014	rs6539262	0.324026	0.675974	0.995554	2.78486e-15	-0.476528	rs6539262	29844566	General_cognitive_ability	12	106290987
Cis-eQTL	CKAP4	-	1	protein_coding	ENSG00000136026.9	12	106785554	12:106785554:T:C	T	C	AC=1625;AN=5900	rs6539267	0.725646	0.274354	0.984944	1.06202e-05	-0.276565	rs6539267	22889924	Tourette_syndrome	12	106391776
Cis-eQTL	ERCC1	-	1	protein_coding	ENSG00000012061.11	19	45751157	19:45751157:G:C	G	C	AC=1635;AN=5756	rs12459847	0.715643	0.284357	0.968785	1.75022e-05	-0.0569871	rs12459847	27863252	Plateletcrit	19	45247899
Cis-eQTL	NOTCH4	-	2	protein_coding	ENSG00000204301.5	6	32189032	6:32189032:T:C	T	C	AC=1833;AN=6058	rs415929	0.698582	0.301418	1	1.65447e-12	-0.0187075	rs415929	29500382	Neurociticism	6	32221255
Cis-eQTL	NOTCH4	-	2	protein_coding	ENSG00000204301.5	6	32190620	6:32190620:T:C	T	C	AC=1296;AN=5340	rs3134931	0.759063	0.240937	0.926731	1.00209e-08	0.0163005	rs3134931	23620142	Circulating_myeloperoxidase_levels_(serum)	6	32222843
Cis-eQTL	CTC-228N24.3	-	1	lincRNA	ENSG00000245937.3	5	127418850	5:127418850:C:G	C	G	AC=4739;AN=5940	rs3812049	0.202401	0.797599	0.987045	2.99933e-32	0.130605	rs3812049	27863252	Red_cell_distribution_width	5	128083158
Cis-eQTL	CTC-228N24.3	-	1	lincRNA	ENSG00000245937.3	5	127349745	5:127349745:C:T	C	T	AC=1877;AN=6022	rs35897671	0.68748	0.31252	0.996455	1.00834e-07	-0.0496217	rs35897671	30593698	Fat-free_mass	5	128014053
Cis-eQTL	JMJD6	-	1	protein_coding	ENSG00000070495.10	17	74710128	17:74710128:T:C	T	C	AC=2584;AN=5820	rs2240775	0.555705	0.444295	0.981219	2.47484e-203	-0.324351	rs2240775	30595370	White_blood_cell_count	17	76714046
Cis-eQTL	VPS52	-	2	protein_coding	ENSG00000223501.4	6	33045966	6:33045966:G:A	G	A	AC=2586;AN=5856	rs3135022	0.558647	0.441353	0.985269	0.000103771	-0.0595137	rs3135022	28584286	Cognitive_empathy	6	33078189
Cis-eQTL	KLF10	-	2	protein_coding	ENSG00000155090.10	8	103688381	8:103688381:G:A	G	A	AC=1871;AN=5908	rs10106298	0.682374	0.317626	0.97912	2.24108e-32	0.534364	rs10106298	31900758	C-reactive_protein_levels	8	102676153
Cis-eQTL	GAA	+	2	protein_coding	ENSG00000171298.8	17	78076592	17:78076592:A:C	A	C	AC=2210;AN=5938	rs12450199	0.627712	0.372288	0.990296	5.15643e-217	-3.17376	rs12450199	30072576	Blood_protein_levels	17	80102793
Cis-eQTL	RBBP5	-	2	protein_coding	ENSG00000117222.9	1	205041542	1:205041542:T:C	T	C	AC=1173;AN=5952	rs3903399	0.801936	0.198064	0.987853	5.98571e-20	0.176007	rs3903399	30239722	Waist-hip_ratio	1	205072414
Cis-eQTL	C11orf21	-	1	protein_coding	ENSG00000110665.7	11	2320884	11:2320884:A:G	A	G	AC=1200;AN=6058	rs1501466	0.802386	0.197614	1	5.68452e-51	-6.27159	rs1501466	27863252	Mean_corpuscular_volume	11	2299654
Cis-eQTL	C11orf21	-	1	protein_coding	ENSG00000110665.7	11	2215089	11:2215089:G:A	G	A	AC=4255;AN=5842	rs7107784	0.272986	0.727014	0.978535	4.17504e-20	0.696742	rs7107784	26818947	Type_2_diabetes	11	2193859
Cis-eQTL	C11orf21	-	1	protein_coding	ENSG00000110665.7	11	2323198	11:2323198:C:G	C	G	AC=891;AN=6020	rs734095	0.852579	0.147421	0.992605	2.73025e-19	3.9718	rs734095	27863252	Basophil_percentage_of_white_cells	11	2301968
Cis-eQTL	HIP1	-	1	protein_coding	ENSG00000127946.12	7	75247329	7:75247329:C:T	C	T	AC=2344;AN=5812	rs1186222	0.595294	0.404706	0.973954	1.93584e-63	-2.5418	rs1186222	27863252	Basophil_percentage_of_white_cells	7	75618011
Cis-eQTL	SIK2	+	1	protein_coding	ENSG00000170145.4	11	111472460	11:111472460:T:C	T	C	AC=4459;AN=6058	rs1784775	0.26354	0.73646	1	3.91694e-122	-0.160171	rs1784775	30929738	Asthma_(adult_onset)	11	111601736
Cis-eQTL	MGLL	-	1	protein_coding	ENSG00000074416.9	3	127474030	3:127474030:G:A	G	A	AC=2180;AN=2598	rs664910	0.161049	0.838951	0.615178	3.21771e-24	0.122835	rs664910	23509962	Venous_thromboembolism_(SNP_x_SNP_interaction)	3_x_15	127755187_x_60784392
Cis-eQTL	SLC39A13	+	1	protein_coding	ENSG00000165915.9	11	47468791	11:47468791:C:T	C	T	AC=3900;AN=6038	rs3740685	0.353331	0.646669	0.99856	2.82335e-09	0.0780641	rs3740685	32888493	Mean_corpuscular_volume	11	47447239
Cis-eQTL	C6orf106	-	2	protein_coding	ENSG00000196821.5	6	34603691	6:34603691:G:A	G	A	AC=1065;AN=6040	rs76967117	0.824119	0.175881	0.997126	0	2.42538	rs76967117	32203549	LDL_cholesterol_levels	6	34635914
Cis-eQTL	TSC22D4	-	1	protein_coding	ENSG00000166925.4	7	99207876	7:99207876:T:C	T	C	AC=863;AN=6058	rs7792939	0.858156	0.141844	1	1.59191e-05	-0.409768	rs7792939	19260139	Anthropometric_traits	7	99610253
Cis-eQTL	IRF6	-	2	protein_coding	ENSG00000117595.6	1	209989270	1:209989270:A:G	A	G	AC=4702;AN=6058	rs642961	0.22276	0.77724	1	1.95492e-10	-0.0291194	rs642961	19270707	Orofacial_clefts	1	209815925
Cis-eQTL	NEURL4	-	2	protein_coding	ENSG00000215041.5	17	7226957	17:7226957:G:A	G	A	AC=1020;AN=5782	rs35776863	0.823033	0.176967	0.96245	3.07355e-15	0.112146	rs35776863	30595370	Autoimmune_traits	17	7323638
Cis-eQTL	SKI	+	2	protein_coding	ENSG00000157933.9	1	2187085	1:2187085:T:G	T	G	AC=2380;AN=6004	rs260508	0.604262	0.395738	0.994634	1.25815e-43	0.819497	rs260508	30224653	Systolic_blood_pressure	1	2255646
Cis-eQTL	SKI	+	2	protein_coding	ENSG00000157933.9	1	2163568	1:2163568:C:T	C	T	AC=2541;AN=5880	rs263533	0.567873	0.432127	0.984612	6.59456e-10	-0.359965	rs263533	30595370	Educational_attainment_(years_of_education)	1	2232129
Cis-eQTL	CERS2	-	1	protein_coding	ENSG00000143418.15	1	150950062	1:150950062:G:A	G	A	AC=2099;AN=6022	rs4970988	0.651638	0.348362	0.996051	1.1535e-58	0.573543	rs4970988	23263486	Urate_levels	1	150977586
Cis-eQTL	ORMDL1	-	2	protein_coding	ENSG00000128699.9	2	190697339	2:190697339:G:C	G	C	AC=800;AN=6026	rs5743077	0.866818	0.133182	0.994493	2.59338e-12	0.25862	rs5743077	28334935	Iron_status_biomarkers_(ferritin_levels)	2	189832613
Cis-eQTL	KRT74	-	2	protein_coding	ENSG00000170484.5	12	53134832	12:53134832:T:C	T	C	AC=61;AN=6004	rs142992315	0.989919	0.0100813	0.900591	5.79902e-05	0.0235712	rs142992315	30348214	DNA_methylation_variation_(age_effect)	12	52741048
Cis-eQTL	EIF2AK4	+	1	protein_coding	ENSG00000128829.7	15	40324481	15:40324481:T:C	T	C	AC=363;AN=6058	rs4432245	0.939877	0.0601225	1	2.59053e-09	0.0824792	rs4432245	24827717	Body_mass_index	15	40032280
Cis-eQTL	MEIS1	+	1	protein_coding	ENSG00000143995.15	2	66725062	2:66725062:T:C	T	C	AC=482;AN=2284	rs62144050	0.787179	0.212821	0.607553	2.09254e-17	0.0411013	rs62144050	27798624	Resting_heart_rate	2	66497930
Cis-eQTL	ASCL2	-	2	protein_coding	ENSG00000183734.4	11	2321650	11:2321650:A:G	A	G	AC=3590;AN=5968	rs2651823	0.398593	0.601407	0.9895	9.9784e-158	0.759694	rs2651823	28165464	Chronic_lymphocytic_leukemia	11	2300420
Cis-eQTL	HABP4	+	2	protein_coding	ENSG00000130956.9	9	99192919	9:99192919:A:C	A	C	AC=1342;AN=5640	rs10820606	0.761336	0.238664	0.950166	6.22885e-12	0.0849004	rs10820606	27863252	Plateletcrit	9	96430637
Cis-eQTL	ZBTB4	-	2	protein_coding	ENSG00000174282.7	17	7552123	17:7552123:C:T	C	T	AC=493;AN=5974	rs72829446	0.917593	0.0824068	0.977765	7.05494e-05	0.157464	rs72829446	30038396	Highest_math_class_taken	17	7648805
Cis-eQTL	PIDD	-	2	protein_coding	ENSG00000177595.13	11	803017	11:803017:A:G	A	G	AC=3246;AN=6020	rs6597981	0.461077	0.538923	0.996449	4.0945e-18	0.222665	rs6597981	29059683	Breast_cancer	11	803017
Cis-eQTL	SGK1	-	2	protein_coding	ENSG00000118515.7	6	134590495	6:134590495:G:C	G	C	AC=549;AN=5880	rs9493877	0.906977	0.0930233	0.959235	6.25061e-29	0.626363	rs9493877	30019117	Adolescent_idiopathic_scoliosis	6	134269357
Cis-eQTL	SGK1	-	2	protein_coding	ENSG00000118515.7	6	134609291	6:134609291:A:C	A	C	AC=1270;AN=5628	rs4896038	0.775754	0.224246	0.955835	4.20563e-06	-0.154158	rs4896038	30595370	Hair_color	6	134288153
Cis-eQTL	LPCAT4	-	1	protein_coding	ENSG00000176454.9	15	34659517	15:34659517:G:C	G	C	AC=898;AN=2806	rs117799466	0.677948	0.322052	0.709761	6.00399e-12	0.144329	rs117799466	31374203	Cognitive_ability,_years_of_educational_attainment_or_schizophrenia_(pleiotropy)	15	34367316
Cis-eQTL	NT5DC2	-	2	protein_coding	ENSG00000168268.6	3	52506426	3:52506426:C:T	C	T	AC=5788;AN=6058	rs6784615	0.0441651	0.955835	1	9.92795e-77	-0.328524	rs6784615	20935629	Waist-hip_ratio	3	52472410
Cis-eQTL	NT5DC2	-	2	protein_coding	ENSG00000168268.6	3	52567617	3:52567617:A:G	A	G	AC=3285;AN=6048	rs66782572	0.456409	0.543591	0.99926	4.00431e-69	-0.310245	rs66782572	32888493	Hematocrit	3	52533601
Cis-eQTL	TMEM106B	+	2	protein_coding	ENSG00000106460.14	7	12261911	7:12261911:G:A	G	A	AC=1906;AN=6050	rs11509880	0.684695	0.315305	0.999084	5.45942e-95	0.125125	rs11509880	29500382	Experiencing_mood_swings	7	12222285
Cis-eQTL	ODF3B	-	1	protein_coding	ENSG00000177989.9	22	50971266	22:50971266:T:C	T	C	AC=4171;AN=6058	rs140522	0.31254	0.68746	1	5.64563e-84	2.22776	rs140522	31407831	Chronic_lymphocytic_leukemia_or_multiple_sclerosis	22	50532837
Cis-eQTL	TNRC6C	+	2	protein_coding	ENSG00000078687.12	17	76109073	17:76109073:C:T	C	T	AC=226;AN=5942	rs2253277	0.961538	0.0384615	0.934475	2.45781e-17	-0.237408	rs2253277	29559957	Serum_uric_acid_levels	17	78112992
Cis-eQTL	COL4A1	-	2	protein_coding	ENSG00000187498.10	13	110954237	13:110954237:A:G	A	G	AC=4310;AN=5504	rs4773140	0.21895	0.78105	0.928622	2.94046e-05	0.00372169	rs4773140	32469254	Coronary_artery_disease	13	110301890
Cis-eQTL	GRAMD1B	+	2	protein_coding	ENSG00000023171.10	11	123355391	11:123355391:A:G	A	G	AC=1329;AN=6018	rs35923643	0.77904	0.22096	0.991667	7.95245e-64	0.142029	rs35923643	32888493	Mean_platelet_volume	11	123484683
Cis-eQTL	KDM6B	+	1	protein_coding	ENSG00000132510.6	17	7742601	17:7742601:G:A	G	A	AC=68;AN=5658	rs74480102	0.987914	0.0120856	0.703777	3.70707e-07	-1.9016	rs74480102	27863252	Eosinophil_percentage_of_granulocytes	17	7839283
Cis-eQTL	CLDN7	-	1	protein_coding	ENSG00000181885.14	17	7166660	17:7166660:C:T	C	T	AC=553;AN=5796	rs77549883	0.904746	0.0952541	0.943038	5.4574e-10	0.0510828	rs77549883	30595370	Waist-hip_ratio	17	7263341
Cis-eQTL	UQCR10	+	2	protein_coding	ENSG00000184076.10	22	30405983	22:30405983:G:A	G	A	AC=3253;AN=6052	rs41158	0.463859	0.536141	0.999441	2.17667e-19	0.0938718	rs41158	27903959	Core_binding_factor_acute_myeloid_leukemia	22;22;22;22;22;22;22;22;22;22;22;22;22;22;22;22;22;22;22;22;22;22;22;22;22;22;22;22;22;22;22	29884173;30005238;29993167;29997555;29947857;29941597;29854323;29853358;29946202;29927101;29947197;29965892;29978339;29865230;29952663;30003428;30025077;29993857;29944367;30009994;29845160;30016476;29981013;29918103;29862368;29992769;30011375;30004712;29997514;29979545;29863353
Cis-eQTL	RP11-295K3.1	-	1	protein_coding	ENSG00000250644.1	11	1874221	11:1874221:C:T	C	T	AC=2240;AN=5944	rs907612	0.623481	0.376519	0.98806	4.13251e-14	-2.00047	rs907612	27863252	Granulocyte_percentage_of_myeloid_white_cells	11	1852991
Cis-eQTL	ZNF618	+	2	protein_coding	ENSG00000157657.10	9	116702866	9:116702866:T:G	T	G	AC=3340;AN=5880	rs10448275	0.430113	0.569887	0.984907	7.27409e-07	-0.0126886	rs10448275	30578418	Systolic_blood_pressure	9	113940586
Cis-eQTL	ZDHHC17	+	2	protein_coding	ENSG00000186908.10	12	76981753	12:76981753:C:G	C	G	AC=257;AN=5764	rs75084335	0.955439	0.0445612	0.900078	3.32387e-31	0.564828	rs75084335	32888493	Basophil_count	12	76587973
Cis-eQTL	CSNK1G3	+	2	protein_coding	ENSG00000151292.13	5	122763204	5:122763204:T:C	T	C	AC=2421;AN=5910	rs11241697	0.590248	0.409752	0.988775	1.4453e-09	0.0643591	rs11241697	31761296	Appendicular_lean_mass	5	123427510
Cis-eQTL	RMDN3	-	1	protein_coding	ENSG00000137824.11	15	41057507	15:41057507:C:T	C	T	AC=342;AN=5862	rs72735627	0.942372	0.0576282	0.935492	3.37708e-12	-0.125812	rs72735627	30275531	Triglycerides	15	40765309
Cis-eQTL	MYBPH	-	2	protein_coding	ENSG00000133055.4	1	203174670	1:203174670:G:C	G	C	AC=1101;AN=5976	rs2486950	0.814155	0.185845	0.981215	1.20401e-10	-0.574209	rs2486950	28240269	Blood_protein_levels	1	203205542
Cis-eQTL	MYBPH	-	2	protein_coding	ENSG00000133055.4	1	203181362	1:203181362:C:A	C	A	AC=1172;AN=6058	rs12141375	0.804642	0.195358	1	6.33665e-08	0.471836	rs12141375	28240269	Blood_protein_levels	1	203212234
Cis-eQTL	MYBPH	-	2	protein_coding	ENSG00000133055.4	1	203155998	1:203155998:G:A	G	A	AC=581;AN=5892	rs10399805	0.901558	0.0984422	0.963937	1.17534e-05	-0.141464	rs10399805	29875488	Blood_protein_levels	1	203186870
Cis-eQTL	PI4KB	-	1	protein_coding	ENSG00000143393.12	1	151295061	1:151295061:A:G	A	G	AC=3710;AN=6024	rs5022636	0.383793	0.616207	0.995788	2.20377e-08	-0.155081	rs5022636	27694959	Gut_microbiota_(functional_units)	1	151322585
Cis-eQTL	VPS9D1	-	2	protein_coding	ENSG00000075399.8	16	89788768	16:89788768:T:A	T	A	AC=807;AN=6012	rs116853582	0.865378	0.134622	0.991162	7.58589e-12	0.471068	rs116853582	31666681	White_matter_microstructure_(fractional_anisotropy)	16	89722360
Cis-eQTL	VPS9D1	-	2	protein_coding	ENSG00000075399.8	16	89744300	16:89744300:G:A	G	A	AC=501;AN=5942	rs146222044	0.915324	0.0846761	0.969708	7.28654e-05	-0.348368	rs146222044	31666681	White_matter_microstructure_(fractional_anisotropy)	16	89677892
Cis-eQTL	THRA	+	2	protein_coding	ENSG00000126351.8	17	38252660	17:38252660:G:A	G	A	AC=614;AN=4296	rs883871	0.856948	0.143052	0.768756	1.05005e-100	0.622746	rs883871	31604244	Multiple_sclerosis	17	40096407
Cis-eQTL	KLHDC7A	+	2	protein_coding	ENSG00000179023.7	1	18807339	1:18807339:T:C	T	C	AC=3186;AN=6052	rs2992756	0.473701	0.526299	0.99915	3.04309e-09	0.00953045	rs2992756	29059683	Breast_cancer	1	18480845
Cis-eQTL	CLU	-	1	protein_coding	ENSG00000120885.15	8	27468862	8:27468862:C:G	C	G	AC=1556;AN=5112	rs9331888	0.694837	0.305163	0.911506	5.73721e-05	-0.338965	rs9331888	19734903	Alzheimers_disease	8;8;8	27611345;27598736;27607002
Cis-eQTL	SMCR8	+	2	protein_coding	ENSG00000176994.9	17	18221799	17:18221799:T:C	T	C	AC=2467;AN=6054	rs7221807	0.592903	0.407097	0.999761	2.77151e-10	0.142495	rs7221807	30578418	Systolic_blood_pressure	17	18318485
Cis-eQTL	PROSER2	+	2	protein_coding	ENSG00000148426.8	10	11836092	10:11836092:G:A	G	A	AC=194;AN=5838	rs118033845	0.967348	0.0326524	0.876478	2.19555e-13	-0.0905229	rs118033845	27863252	Mean_platelet_volume	10	11794093
Cis-eQTL	AHI1	-	1	protein_coding	ENSG00000135541.16	6	135818897	6:135818897:C:A	C	A	AC=1998;AN=5982	rs13197384	0.665359	0.334641	0.992209	0	-0.15003	rs13197384	31669095	Atopic_asthma	6	135497759
Cis-eQTL	AHI1	-	1	protein_coding	ENSG00000135541.16	6	135623833	6:135623833:C:T	C	T	AC=612;AN=4030	rs2207000	0.848882	0.151118	0.745094	7.35451e-15	-0.0279312	rs2207000	27903959	Core_binding_factor_acute_myeloid_leukemia	6;6	135302446;135302695
Cis-eQTL	EGLN1	-	2	protein_coding	ENSG00000135766.8	1	231532312	1:231532312:G:A	G	A	AC=4733;AN=5752	rs508618	0.17696	0.82304	0.960847	1.2622e-05	0.181606	rs508618	27863252	Red_blood_cell_count	1	231396566
Cis-eQTL	EGLN1	-	2	protein_coding	ENSG00000135766.8	1	231558054	1:231558054:G:C	G	C	AC=64;AN=5994	rs533281866	0.989088	0.0109121	0.900043	1.86342e-05	0.609609	rs533281866	32888493	Red_blood_cell_count	1	231422308
Cis-eQTL	ADARB1	+	2	protein_coding	ENSG00000197381.11	21	46567625	21:46567625:C:T	C	T	AC=3307;AN=5960	rs403694	0.444608	0.555392	0.993268	4.5782e-34	0.202426	rs403694	30643251	Cigarettes_smoked_per_day_(MTAG)	21	45147710
Cis-eQTL	EPC1	-	2	protein_coding	ENSG00000120616.11	10	32619572	10:32619572:A:C	A	C	AC=843;AN=5942	rs11592754	0.856791	0.143209	0.982278	4.54103e-07	-0.0678058	rs11592754	30575882	Waist-hip_ratio	10	32330644
Cis-eQTL	SEPT2	+	1	protein_coding	ENSG00000168385.13	2	242294913	2:242294913:A:G	A	G	AC=492;AN=6052	rs3755397	0.918522	0.0814779	0.998443	3.33534e-240	6.31061	rs3755397	27863252	Eosinophil_percentage_of_granulocytes	2	241355498
Cis-eQTL	SEPT2	+	1	protein_coding	ENSG00000168385.13	2	242185654	2:242185654:G:A	G	A	AC=489;AN=5990	rs75590598	0.918324	0.0816759	0.98231	2.6619e-05	0.720505	rs75590598	30595370	Eosinophil_counts	2	241246239
Cis-eQTL	ERAP1	-	1	protein_coding	ENSG00000164307.8	5	96130014	5:96130014:T:C	T	C	AC=4785;AN=6056	rs469735	0.210255	0.789745	0.99961	6.0693e-137	-2.35887	rs469735	29875488	Blood_protein_levels	5	96794311
Cis-eQTL	MMP9	+	2	protein_coding	ENSG00000100985.7	20	44653549	20:44653549:G:A	G	A	AC=5665;AN=6046	rs6094239	0.0626615	0.937339	0.994031	1.3627e-06	3.85682	rs6094239	30072576	Blood_protein_levels	20	46024910
Cis-eQTL	ILF2	-	2	protein_coding	ENSG00000143621.12	1	154245917	1:154245917:T:C	T	C	AC=666;AN=5462	rs13796	0.877726	0.122274	0.903111	0.000415185	0.225644	rs13796	30224653	Diastolic_blood_pressure	1	154273441
Cis-eQTL	MED24	-	1	protein_coding	ENSG00000008838.13	17	38168715	17:38168715:C:T	C	T	AC=2354;AN=6028	rs7208815	0.610463	0.389537	0.997518	1.02075e-96	-0.28123	rs7208815	29403010	Creatine_kinase_levels	17	40012462
Cis-eQTL	PRKCQ	-	2	protein_coding	ENSG00000065675.10	10	6621773	10:6621773:T:C	T	C	AC=3714;AN=5242	rs943451	0.290984	0.709016	0.909901	1.33155e-21	0.256511	rs943451	31036433	Asthma_(childhood_onset)	10	6579811
Cis-eQTL	ST6GAL1	+	1	protein_coding	ENSG00000073849.10	3	186754957	3:186754957:T:C	T	C	AC=1284;AN=6036	rs3936289	0.786639	0.213361	0.995376	3.57512e-15	0.422689	rs3936289	28560309	Accelerated_cognitive_decline_after_conversion_of_mild_cognitive_impairment_to_Alzheimers_disease_(Alzhiemers_diagnosis_trajectory_interaction)	3	187037169
Cis-eQTL	BLNK	-	2	protein_coding	ENSG00000095585.12	10	97980721	10:97980721:C:A	C	A	AC=3400;AN=6058	rs2125062	0.436009	0.563991	1	4.15903e-12	-0.0616485	rs2125062	29228715	Colorectal_adenoma_(advanced)	10	96220965
Cis-eQTL	KIAA1143	-	2	protein_coding	ENSG00000163807.4	3	44762830	3:44762830:A:G	A	G	AC=1284;AN=6058	rs56084453	0.789007	0.210993	1	1.49466e-15	0.125139	rs56084453	29273807	Body_mass_index	3	44721338
Cis-eQTL	LIPN	+	2	protein_coding	ENSG00000204020.5	10	90525792	10:90525792:C:T	C	T	AC=1578;AN=5546	rs10509554	0.716602	0.283398	0.956727	1.51939e-127	1.20505	rs10509554	29875488	Blood_protein_levels	10	88766035
Cis-eQTL	BNIP3	-	2	protein_coding	ENSG00000176171.7	10	133736636	10:133736636:A:G	A	G	AC=2509;AN=4650	rs7084062	0.461216	0.538784	0.893795	6.58033e-06	0.0586266	rs7084062	31900758	C-reactive_protein_levels	10	131923132
Cis-eQTL	SP1	+	1	protein_coding	ENSG00000185591.5	12	53752692	12:53752692:G:A	G	A	AC=840;AN=6040	rs11170516	0.860608	0.139392	0.995226	6.70268e-30	1.15248	rs11170516	32203549	HDL_cholesterol_levels	12	53358908
Cis-eQTL	CD33	+	2	protein_coding	ENSG00000105383.10	19	51728477	19:51728477:C:T	C	T	AC=2028;AN=6028	rs12459419	0.662455	0.337545	0.997203	8.49995e-65	-0.404369	rs12459419	32888493	Neutrophil_count	19	51225221
Cis-eQTL	CD33	+	2	protein_coding	ENSG00000105383.10	19	51596136	19:51596136:G:A	G	A	AC=3380;AN=6002	rs2691273	0.438314	0.561686	0.993775	3.47008e-06	-0.0939959	rs2691273	28240269	Blood_protein_levels	19	51092879
Cis-eQTL	TSEN34	+	2	protein_coding	ENSG00000170892.6	19	54697079	19:54697079:C:T	C	T	AC=4988;AN=6058	rs7595	0.175854	0.824146	1	3.72252e-33	-0.75994	rs7595	23251661	Obesity-related_traits	19	54193224
Cis-eQTL	GPR114	+	2	protein_coding	ENSG00000159618.11	16	57567624	16:57567624:C:T	C	T	AC=2040;AN=5948	rs739816	0.657739	0.342261	0.989978	4.87307e-94	-0.402241	rs739816	30595370	Red_blood_cell_count	16	57533712
Cis-eQTL	TCN2	+	1	protein_coding	ENSG00000185339.4	22	31003069	22:31003069:C:T	C	T	AC=953;AN=5750	rs5753231	0.834012	0.165988	0.95765	3.15076e-31	-0.353962	rs5753231	29875488	Blood_protein_levels	22	30607082
Cis-eQTL	EVI2A	-	2	protein_coding	ENSG00000126860.7	17	29637308	17:29637308:G:A	G	A	AC=3718;AN=6058	rs12602834	0.386525	0.613475	1	0	6.24114	rs12602834	32541925	Type_2_diabetes	17	31310290
Cis-eQTL	CLPTM1	+	1	protein_coding	ENSG00000104853.11	19	45487178	19:45487178:C:T	C	T	AC=3782;AN=6030	rs204474	0.374028	0.625972	0.996931	2.62777e-08	0.101094	rs204474	31719535	HDL_cholesterol_levels_x_long_total_sleep_time_interaction_(2df_test)	19	44983921
Cis-eQTL	ZC3H6	+	2	protein_coding	ENSG00000188177.9	2	112948954	2:112948954:C:T	C	T	AC=5387;AN=5874	rs12613586	0.0820598	0.91794	0.956734	3.59531e-06	0.0520293	rs12613586	27089181	Neuroticism	2	112191377
Cis-eQTL	LRRK2	+	1	protein_coding	ENSG00000188906.9	12	40756472	12:40756472:C:A	C	A	AC=4300;AN=6058	rs4768236	0.290941	0.709059	0.999821	3.72464e-49	1.44046	rs4768236	26192919	Inflammatory_bowel_disease	12	40362670
Cis-eQTL	FAM219B	-	2	protein_coding	ENSG00000178761.10	15	75194490	15:75194490:C:T	C	T	AC=4233;AN=6054	rs6495127	0.300323	0.699677	0.99942	3.89791e-28	0.0885614	rs6495127	31879980	Hypertension	15	74902149
Cis-eQTL	TARBP1	-	2	protein_coding	ENSG00000059588.5	1	234734956	1:234734956:C:T	C	T	AC=2723;AN=5242	rs10910476	0.479903	0.520097	0.9374	7.533e-08	-0.048303	rs10910476	32203549	LDL_cholesterol_levels	1	234599210
Cis-eQTL	NAA60	+	1	protein_coding	ENSG00000122390.13	16	3521071	16:3521071:T:C	T	C	AC=229;AN=6040	rs9922570	0.962011	0.037989	0.989348	8.475e-88	-0.910221	rs9922570	32888493	Eosinophil_counts	16	3471071
Cis-eQTL	HERPUD1	+	1	protein_coding	ENSG00000051108.10	16	56950210	16:56950210:G:A	G	A	AC=2654;AN=5928	rs9925265	0.553724	0.446276	0.99129	7.16236e-11	0.652554	rs9925265	30741946	Reading_ability_(multivariate)	16	56916298
Cis-eQTL	ARL6IP6	+	2	protein_coding	ENSG00000177917.6	2	153364527	2:153364527:A:G	A	G	AC=3436;AN=6010	rs1579050	0.428664	0.571336	0.993228	0.000284259	-0.0587196	rs1579050	29617998	Intraocular_pressure	2	152508013
Cis-eQTL	RHOH	+	2	protein_coding	ENSG00000168421.8	4	40301624	4:40301624:C:T	C	T	AC=1154;AN=4838	rs73142294	0.762434	0.237566	0.875827	5.24658e-11	-0.154174	rs73142294	32888493	Lymphocyte_counts	4	40299607
Cis-eQTL	DENND3	+	1	protein_coding	ENSG00000105339.6	8	142200467	8:142200467:G:A	G	A	AC=1338;AN=5192	rs1045303	0.741165	0.258835	0.914938	1.55284e-18	-0.576868	rs1045303	30595370	White_blood_cell_count	8	141190368
Cis-eQTL	GALNT2	+	2	protein_coding	ENSG00000143641.8	1	230417664	1:230417664:C:G	C	G	AC=1762;AN=5764	rs7022	0.693521	0.306479	0.970193	1.35761e-27	-0.172295	rs7022	29875488	Blood_protein_levels	1	230281918
Cis-eQTL	GALNT2	+	2	protein_coding	ENSG00000143641.8	1	230302838	1:230302838:C:CT	C	CT	AC=2790;AN=5134	rs59484402	0.456431	0.543569	0.926384	7.49181e-07	0.064906	rs59484402	32888493	Mean_platelet_volume	1	230167093
Cis-eQTL	RP11-166O4.6	+	2	lincRNA	ENSG00000273448.1	7	66835845	7:66835845:A:G	A	G	AC=565;AN=5976	rs11979371	0.905423	0.0945769	0.985583	2.54971e-16	0.0566294	rs11979371	32450446	Neurofibrillary_tangles_(SNP_x_SNP_interaction)	7_x_12	67370858_x_91328972
Cis-eQTL	OLIG2	+	2	protein_coding	ENSG00000205927.4	21	34439889	21:34439889:C:T	C	T	AC=3714;AN=5230	rs928736	0.291106	0.708894	0.925519	5.86481e-16	-0.0666062	rs928736	27863252	Neutrophil_percentage_of_granulocytes	21	33067583
Cis-eQTL	PLEKHA5	+	1	protein_coding	ENSG00000052126.10	12	19288508	12:19288508:A:C	A	C	AC=5209;AN=6058	rs10505836	0.139426	0.860574	1	0.000173293	-0.0353204	rs10505836	32472697	Platelet_reactivity_in_response_to_clopidogrel_treatment	12	19135574
Cis-eQTL	SSSCA1	+	1	protein_coding	ENSG00000173465.3	11	65336819	11:65336819:C:T	C	T	AC=363;AN=6058	rs3782089	0.9402	0.0598001	1	2.67741e-40	1.01196	rs3782089	20881960	Height	11	65569348
Cis-eQTL	BET1L	-	2	protein_coding	ENSG00000177951.13	11	215904	11:215904:G:A	G	A	AC=204;AN=6058	rs12226402	0.966473	0.0335268	0.995211	3.67377e-18	1.39734	rs12226402	32888493	Mean_corpuscular_volume	11	215904
Cis-eQTL	LYRM4	-	1	protein_coding	ENSG00000214113.6	6	5260694	6:5260694:C:T	C	T	AC=378;AN=5348	rs111557465	0.929796	0.0702042	0.847327	1.90867e-47	0.281765	rs111557465	32888493	Red_cell_distribution_width	6	5260461
Cis-eQTL	WDR24	-	2	protein_coding	ENSG00000127580.11	16	746611	16:746611:G:T	G	T	AC=1663;AN=6012	rs11861214	0.724009	0.275991	0.994794	3.90425e-73	0.20148	rs11861214	30595370	Smoking_status	16	696611
Cis-eQTL	WDR24	-	2	protein_coding	ENSG00000127580.11	16	243805	16:243805:C:CT	C	CT	AC=2379;AN=5024	rs371642320	0.526408	0.473592	0.918754	0.000104143	-0.0377573	rs371642320	27863252	Mean_corpuscular_hemoglobin_concentration	16	193807
Cis-eQTL	PLK2	-	2	protein_coding	ENSG00000145632.10	5	57435801	5:57435801:G:A	G	A	AC=2003;AN=5338	rs4389640	0.626874	0.373126	0.940301	7.30317e-05	0.0081083	rs4389640	23823483	Metabolite_levels	5	58139974
Cis-eQTL	OSBPL8	-	2	protein_coding	ENSG00000091039.12	12	76981753	12:76981753:C:G	C	G	AC=257;AN=5764	rs75084335	0.955439	0.0445612	0.900078	6.44927e-80	6.21549	rs75084335	32888493	Basophil_count	12	76587973
Cis-eQTL	AC007879.2	-	2	lincRNA	ENSG00000234902.2	2	208330430	2:208330430:A:G	A	G	AC=2126;AN=5852	rs10932194	0.637546	0.362454	0.981244	2.53117e-15	0.051044	rs10932194	26198764	Schizophrenia	2	207465706
Cis-eQTL	AC007879.2	-	2	lincRNA	ENSG00000234902.2	2	208372996	2:208372996:C:T	C	T	AC=2636;AN=6058	rs2360969	0.564958	0.435042	1	2.14183e-06	-0.0292839	rs2360969	24962563	Food_antigen_IgG_levels	2	207508272
Cis-eQTL	TOPORS	-	2	protein_coding	ENSG00000197579.3	9	32549602	9:32549602:T:C	T	C	AC=1442;AN=6014	rs628425	0.761364	0.238636	0.993201	5.67214e-17	-0.221264	rs628425	27903959	Core_binding_factor_acute_myeloid_leukemia	9;9;9;9;9;9	32561706;32573604;32562413;32573149;32564175;32549604
Cis-eQTL	PGS1	+	1	protein_coding	ENSG00000087157.14	17	76392144	17:76392144:G:A	G	A	AC=3387;AN=6058	rs17561950	0.441167	0.558833	1	5.9894e-09	-0.290634	rs17561950	30275531	LDL_cholesterol	17	78396063
Cis-eQTL	STK35	+	2	protein_coding	ENSG00000125834.8	20	2112390	20:2112390:T:C	T	C	AC=1243;AN=5922	rs35354551	0.791296	0.208704	0.985143	4.02476e-12	-0.113952	rs35354551	31996736	Longitudinal_brain_connectivity_change_(characteristic_path_length)	20	2131744
Cis-eQTL	CTC-479C5.12	-	2	protein_coding	ENSG00000261884.2	16	67954398	16:67954398:G:C	G	C	AC=795;AN=6052	rs112434994	0.869958	0.130042	0.998126	5.35992e-06	0.154036	rs112434994	31719535	HDL_cholesterol_levels_x_short_total_sleep_time_interaction_(2df_test)	16	67920495
Cis-eQTL	RERE	-	1	protein_coding	ENSG00000142599.13	1	8482078	1:8482078:C:T	C	T	AC=3709;AN=6058	rs301806	0.387492	0.612508	1	0	1.38563	rs301806	29292387	Depressive_symptoms_(MTAG)	1	8422018
Cis-eQTL	VARS	-	1	protein_coding	ENSG00000204394.8	6	31603591	6:31603591:A:G	A	G	AC=3076;AN=6058	rs2261033	0.492747	0.507253	1	1.66885e-06	-0.0710542	rs2261033	28552196	Height	6	31635814
Cis-eQTL	RASD1	-	1	protein_coding	ENSG00000108551.4	17	17544704	17:17544704:C:T	C	T	AC=2404;AN=6058	rs12449964	0.603159	0.396841	1	5.46328e-07	0.0251143	rs12449964	24262325	Coronary_artery_disease_or_ischemic_stroke	17	17641390
Cis-eQTL	ZNF585B	-	2	protein_coding	ENSG00000245680.5	19	36881643	19:36881643:A:G	A	G	AC=1781;AN=6006	rs2967516	0.704486	0.295514	0.993523	1.46883e-08	-0.0379918	rs2967516	30804560	Lung_function_(FVC)	19	36390741
Cis-eQTL	SPAST	+	2	protein_coding	ENSG00000021574.7	2	32922317	2:32922317:A:G	A	G	AC=171;AN=5968	rs72787555	0.971859	0.0281414	0.939208	6.50845e-06	0.167671	rs72787555	28196072	Male-pattern_baldness	2	32697250
Cis-eQTL	UVSSA	+	1	protein_coding	ENSG00000163945.11	4	1341553	4:1341553:A:G	A	G	AC=243;AN=6000	rs111391498	0.95916	0.0408396	0.973483	6.90233e-08	6.80596	rs111391498	30595370	Sunburns	4	1347765
Cis-eQTL	MYO9A	-	1	protein_coding	ENSG00000066933.11	15	72118777	15:72118777:G:C	G	C	AC=1383;AN=5960	rs2625529	0.767453	0.232547	0.990726	2.49193e-06	-0.0187945	rs2625529	27863252	Red_blood_cell_count	15	71826436
Cis-eQTL	ZSCAN18	-	2	protein_coding	ENSG00000121413.8	19	58486853	19:58486853:C:G	C	G	AC=3009;AN=5836	rs257677	0.483946	0.516054	0.981911	2.83823e-10	0.0624181	rs257677	30595370	Mean_corpuscular_hemoglobin	19	57975485
Cis-eQTL	RP11-1008C21.1	+	2	lincRNA	ENSG00000259225.2	15	38360289	15:38360289:T:C	T	C	AC=465;AN=5902	rs16966212	0.921906	0.078094	0.956307	2.05922e-19	-0.041047	rs16966212	30595370	Height	15	38068088
Cis-eQTL	OPRL1	+	2	protein_coding	ENSG00000125510.11	20	62711459	20:62711459:C:T	C	T	AC=2759;AN=5586	rs8126001	0.507165	0.492835	0.960063	3.61226e-29	-0.230314	rs8126001	28135244	Pulse_pressure	20	64080106
Cis-eQTL	OPRL1	+	2	protein_coding	ENSG00000125510.11	20	62692440	20:62692440:A:G	A	G	AC=4440;AN=5908	rs7264802	0.248678	0.751322	0.982425	1.56524e-07	-0.102455	rs7264802	32888493	Eosinophil_counts	20	64061087
Cis-eQTL	RP11-42I10.1	+	2	lincRNA	ENSG00000260086.1	16	48656063	16:48656063:C:CT	C	CT	AC=1686;AN=5088	rs535680968	0.669287	0.330713	0.927403	3.00507e-05	0.0176061	rs535680968	27863252	Neutrophil_percentage_of_granulocytes	16	48622153
Cis-eQTL	ZG16B	+	1	protein_coding	ENSG00000162078.7	16	2880614	16:2880614:T:C	T	C	AC=3932;AN=5924	rs2190809	0.336577	0.663423	0.988139	3.27907e-141	0.135	rs2190809	30072576	Blood_protein_levels	16	2830613
Cis-eQTL	KIF5B	-	2	protein_coding	ENSG00000170759.10	10	32289986	10:32289986:C:T	C	T	AC=904;AN=5952	rs12264186	0.849409	0.150591	0.986815	1.86368e-11	0.22558	rs12264186	30578418	Pulse_pressure	10	32001058
Cis-eQTL	MYNN	+	2	protein_coding	ENSG00000085274.11	3	169489312	3:169489312:A:G	A	G	AC=1450;AN=5618	rs28649851	0.742435	0.257565	0.951755	8.57549e-12	0.0964854	rs28649851	28604730	Lung_adenocarcinoma	3	169771524
Cis-eQTL	TMEM229B	-	2	protein_coding	ENSG00000198133.4	14	67976325	14:67976325:C:T	C	T	AC=2814;AN=6044	rs1885041	0.533279	0.466721	0.997383	8.2313e-183	0.36563	rs1885041	29545352	Serum_metabolite_ratios_in_chronic_kidney_disease	14	67509608
Cis-eQTL	C5orf55	-	2	protein_coding	ENSG00000221990.2	5	434722	5:434722:G:C	G	C	AC=2378;AN=6016	rs34453673	0.604383	0.395617	0.996646	1.69804e-51	0.104499	rs34453673	32327693	Hemoglobin_levels	5	434607
Cis-eQTL	GRAMD1A	+	2	protein_coding	ENSG00000089351.10	19	35490267	19:35490267:G:C	G	C	AC=484;AN=5776	rs8105140	0.915905	0.0840948	0.93446	1.08846e-20	0.678117	rs8105140	23823483	Metabolite_levels	19	34999363
Cis-eQTL	CPNE1	-	1	protein_coding	ENSG00000214078.7	20	34214723	20:34214723:T:C	T	C	AC=351;AN=6058	rs2425068	0.942295	0.0577047	1	7.41322e-11	0.652753	rs2425068	29875488	Blood_protein_levels	20	35626801
Cis-eQTL	HDAC7	-	2	protein_coding	ENSG00000061273.13	12	48202046	12:48202046:T:C	T	C	AC=3157;AN=4508	rs739842	0.300736	0.699264	0.862858	2.58198e-11	0.308206	rs739842	32888493	White_blood_cell_count	12	47808263
Cis-eQTL	RP11-300J18.3	+	2	lincRNA	ENSG00000258867.1	14	88454910	14:88454910:G:A	G	A	AC=3467;AN=6012	rs2289511	0.422702	0.577298	0.996207	3.21704e-10	0.0169496	rs2289511	32888493	Basophil_count	14	87988566
Cis-eQTL	MYO1E	-	1	protein_coding	ENSG00000157483.4	15	59429160	15:59429160:G:A	G	A	AC=1191;AN=4086	rs3191402	0.708873	0.291127	0.828717	4.44812e-07	-0.0535596	rs3191402	30224653	Pulse_pressure	15	59136961
Cis-eQTL	PPP1R16A	+	2	protein_coding	ENSG00000160972.5	8	145702772	8:145702772:C:T	C	T	AC=2875;AN=5824	rs4925825	0.507375	0.492625	0.98095	0	-0.290493	rs4925825	29844566	Reaction_time	8	144477389
Cis-eQTL	KCNG2	+	1	protein_coding	ENSG00000178342.4	18	77567761	18:77567761:T:G	T	G	AC=1833;AN=5980	rs143283559	0.692685	0.307315	0.987352	1.59262e-39	0.029425	rs143283559	29326435	Intelligence_(MTAG)	18	79807761
Cis-eQTL	PPP1R17	+	1	protein_coding	ENSG00000106341.6	7	32273107	7:32273107:T:C	T	C	AC=1952;AN=6058	rs7806224	0.678433	0.321567	1	9.16169e-18	-0.0410669	rs7806224	30679032	Smoking_behaviour_(cigarettes_smoked_per_day)	7	32233495
Cis-eQTL	RP11-1017G21.5	+	2	lincRNA	ENSG00000271780.1	14	102414767	14:102414767:G:A	G	A	AC=507;AN=5714	rs2448241	0.911221	0.0887787	0.923016	7.44639e-41	0.320396	rs2448241	30595370	Body_mass_index	14	101948430
Cis-eQTL	TCTEX1D4	-	2	protein_coding	ENSG00000188396.2	1	45862477	1:45862477:GT:G	GT	G	AC=1440;AN=5512	rs551907009	0.737589	0.262411	0.944769	6.87557e-07	0.0377571	rs551907009	27863252	Plateletcrit	1	45396806
Cis-eQTL	PRKCB	+	1	protein_coding	ENSG00000166501.8	16	23864590	16:23864590:T:C	T	C	AC=3709;AN=5996	rs7404095	0.382861	0.617139	0.992673	0	3.074	rs7404095	26974007	Chronic_inflammatory_diseases_(ankylosing_spondylitis,_Crohns_disease,_psoriasis,_primary_sclerosing_cholangitis,_ulcerative_colitis)_(pleiotropy)	16	23853269
Cis-eQTL	YOD1	-	2	protein_coding	ENSG00000180667.6	1	207455421	1:207455421:T:G	T	G	AC=4359;AN=6054	rs2017760	0.279194	0.720806	0.999074	1.16883e-05	0.0682968	rs2017760	32231278	Refractive_error	1	207282076
Cis-eQTL	RP11-129K12.1	-	2	lincRNA	ENSG00000272334.1	3	37181015	3:37181015:G:C	G	C	AC=2605;AN=6040	rs4678938	0.567895	0.432105	0.998701	9.42413e-07	-0.0371803	rs4678938	30595370	Height	3	37139524
Cis-eQTL	BAG6	-	2	protein_coding	ENSG00000204463.8	6	31601843	6:31601843:T:C	T	C	AC=1186;AN=6058	rs3115663	0.804159	0.195841	1	3.09528e-32	1.96997	rs3115663	21323541	Idiopathic_membranous_nephropathy	6	31634066
Cis-eQTL	BAG6	-	2	protein_coding	ENSG00000204463.8	6	31914935	6:31914935:A:G	A	G	AC=4833;AN=6048	rs1048709	0.200517	0.799483	0.99874	3.25106e-05	0.529011	rs1048709	31375628	Anti-anoctamin_2_antibody_levels	6	31947158
Cis-eQTL	SNX29	+	1	protein_coding	ENSG00000048471.9	16	12086263	16:12086263:CTCTA:C	CTCTA	C	AC=2981;AN=5390	rs35986807	0.447283	0.552717	0.949904	1.17809e-73	0.179793	rs35986807	30048462	Heel_bone_mineral_density
Cis-eQTL	TRIOBP	+	2	protein_coding	ENSG00000100106.15	22	38144618	22:38144618:C:T	C	T	AC=2552;AN=6038	rs5756805	0.578454	0.421546	0.998129	1.39489e-87	-0.606512	rs5756805	29942086	Intelligence	22	37748611
Cis-eQTL	TRIOBP	+	2	protein_coding	ENSG00000100106.15	22	38138284	22:38138284:A:T	A	T	AC=1871;AN=6040	rs34134374	0.690107	0.309893	0.997559	1.08506e-50	-0.616497	rs34134374	31676860	Brain_region_volumes	22	37742277
Cis-eQTL	TRIOBP	+	2	protein_coding	ENSG00000100106.15	22	38138379	22:38138379:G:C	G	C	AC=2068;AN=6058	rs4396807	0.658124	0.341876	0.999802	7.43616e-25	-0.285717	rs4396807	30038396	Cognitive_performance_(MTAG)	22	37742372
Cis-eQTL	DSCR3	-	1	protein_coding	ENSG00000157538.9	21	37834258	21:37834258:T:C	T	C	AC=3890;AN=5426	rs128494	0.283579	0.716421	0.938962	4.56603e-05	-0.0410479	rs128494	29403010	Glomerular_filtration_rate	21	36461960
Cis-eQTL	WDFY2	+	2	protein_coding	ENSG00000139668.7	13	52345637	13:52345637:G:C	G	C	AC=1002;AN=5902	rs2296028	0.82997	0.17003	0.970042	1.29356e-15	0.21261	rs2296028	30048462	Heel_bone_mineral_density	13	51771501
Cis-eQTL	C1GALT1	+	2	protein_coding	ENSG00000106392.6	7	7277215	7:7277215:C:G	C	G	AC=749;AN=5974	rs11771259	0.875286	0.124714	0.98547	1.93859e-71	0.359221	rs11771259	30940143	Chronic_obstructive_pulmonary_disease_or_high_blood_pressure_(pleiotropy)	7	7237584
Cis-eQTL	MDM4	+	2	protein_coding	ENSG00000198625.8	1	204453320	1:204453320:C:T	C	T	AC=1359;AN=6058	rs11240748	0.775951	0.224049	1	2.1901e-20	0.201066	rs11240748	31844048	Household_income_(MTAG)	1	204484192
Cis-eQTL	SERPINF2	+	1	protein_coding	ENSG00000167711.9	17	1618363	17:1618363:T:C	T	C	AC=1108;AN=6058	rs11078597	0.816731	0.183269	1	4.66605e-05	-0.0338789	rs11078597	31511532	Urinary_albumin-to-creatinine_ratio	17	1715069
Cis-eQTL	FAM151A	-	2	protein_coding	ENSG00000162391.7	1	55076137	1:55076137:CCACTCCACATTCAGACCGTCATCCCCAGG:C	CCACTCCACATTCAGACCGTCATCCCCAGG	C	AC=274;AN=5688	rs373739034	0.95194	0.0480604	0.859073	1.65997e-07	-0.0384263	rs373739034	29875488	Blood_protein_levels	1	54610465
Cis-eQTL	FBXO2	-	2	protein_coding	ENSG00000116661.9	1	11736600	1:11736600:C:T	C	T	AC=1771;AN=6058	rs2336030	0.70648	0.29352	1	6.94631e-10	-0.0870408	rs2336030	22589738	Visceral_adipose_tissue_adjusted_for_BMI	1	11676543
Cis-eQTL	RP11-571M6.18	+	2	lincRNA	ENSG00000269903.1	12	58208164	12:58208164:G:A	G	A	AC=1988;AN=5768	rs1021469	0.655213	0.344787	0.972677	3.35661e-12	0.154752	rs1021469	30038396	Self-reported_math_ability_(MTAG)	12	57814381
Cis-eQTL	ITGAL	+	2	protein_coding	ENSG00000005844.13	16	30485393	16:30485393:G:C	G	C	AC=2853;AN=5410	rs11574938	0.473066	0.526934	0.946732	8.50213e-134	-3.82831	rs11574938	26974007	Chronic_inflammatory_diseases_(ankylosing_spondylitis,_Crohns_disease,_psoriasis,_primary_sclerosing_cholangitis,_ulcerative_colitis)_(pleiotropy)	16	30474072
Cis-eQTL	PAFAH1B1	+	2	protein_coding	ENSG00000007168.8	17	2591561	17:2591561:G:A	G	A	AC=2338;AN=5554	rs2013515	0.579817	0.420183	0.955471	3.05753e-06	0.325461	rs2013515	29942085	Neuroticism	17	2688267
Cis-eQTL	LINC00304	+	2	lincRNA	ENSG00000180422.3	16	89648281	16:89648281:C:T	C	T	AC=523;AN=5956	rs76751818	0.911446	0.0885536	0.972552	1.97317e-14	0.0256596	rs76751818	31666681	White_matter_microstructure_(fractional_anisotropy)	16	89581873
Cis-eQTL	LINC00304	+	2	lincRNA	ENSG00000180422.3	16	88813060	16:88813060:C:T	C	T	AC=986;AN=5802	rs78579285	0.829909	0.170091	0.9633	1.22844e-05	0.0113368	rs78579285	30595370	Lung_function_(FVC)	16	88746652
Cis-eQTL	JMJD7-PLA2G4B	+	1	protein_coding	ENSG00000168970.16	15	42125234	15:42125234:C:T	C	T	AC=2166;AN=5982	rs1531140	0.638381	0.361619	0.995705	2.97388e-05	-0.258142	rs1531140	29507422	Triglycerides	15	41833036
Cis-eQTL	BACH2	-	2	protein_coding	ENSG00000112182.10	6	90976768	6:90976768:G:A	G	A	AC=528;AN=4916	rs72928038	0.891339	0.108661	0.824769	3.13204e-11	-0.231163	rs72928038	31604244	Multiple_sclerosis	6	90267049
Cis-eQTL	MICB	+	2	protein_coding	ENSG00000204516.5	6	31474820	6:31474820:C:T	C	T	AC=154;AN=6058	rs41293883	0.974371	0.0256286	1	0	-3.20779	rs41293883	31361310	Eczema	6	31507043
Cis-eQTL	MICB	+	2	protein_coding	ENSG00000204516.5	6	31507938	6:31507938:G:A	G	A	AC=1298;AN=6034	rs2269476	0.785922	0.214078	0.997963	6.601e-11	0.198144	rs2269476	27863252	Mean_platelet_volume	6	31540161
Cis-eQTL	ZNF436	-	2	protein_coding	ENSG00000125945.10	1	23680630	1:23680630:C:T	C	T	AC=418;AN=6034	rs12563200	0.931208	0.0687925	0.989608	5.15824e-21	0.256575	rs12563200	31015462	Estimated_glomerular_filtration_rate	1	23354137
Cis-eQTL	TBKBP1	+	2	protein_coding	ENSG00000198933.5	17	45870375	17:45870375:G:A	G	A	AC=979;AN=5760	rs4424943	0.831356	0.168644	0.961492	0.00027646	0.116604	rs4424943	32888493	Lymphocyte_counts	17	47793009
Cis-eQTL	IRF1	-	2	protein_coding	ENSG00000125347.9	5	131819921	5:131819921:C:A	C	A	AC=2745;AN=6058	rs2070729	0.54755	0.45245	1	6.2286e-08	-0.542751	rs2070729	22139419	Platelet_count	5	132484229
Cis-eQTL	IRF1	-	2	protein_coding	ENSG00000125347.9	5	131955577	5:131955577:T:G	T	G	AC=3077;AN=4330	rs9687749	0.290819	0.709181	0.856643	2.93655e-07	0.602807	rs9687749	30013184	Allergic_rhinitis	5	132619885
Cis-eQTL	GOLGA8N	+	2	protein_coding	ENSG00000232653.4	15	32514789	15:32514789:G:T	G	T	AC=729;AN=5442	rs61323625	0.866164	0.133836	0.902841	1.1296e-10	0.0417517	rs61323625	25555482	Nicotine_dependence_symptom_count	15	32222588
Cis-eQTL	KRTAP5-2	-	2	protein_coding	ENSG00000205867.2	11	1507512	11:1507512:T:C	T	C	AC=5003;AN=5994	rs1881502	0.164386	0.835614	0.988598	5.08871e-08	0.0474728	rs1881502	29892016	Prostate_cancer	11	1486282
Cis-eQTL	MFSD6	+	1	protein_coding	ENSG00000151690.10	2	191278341	2:191278341:G:A	G	A	AC=3741;AN=6058	rs6725814	0.382818	0.617182	1	1.21694e-21	-0.392624	rs6725814	31015462	Estimated_glomerular_filtration_rate	2	190413615
Cis-eQTL	LILRB2	-	2	protein_coding	ENSG00000131042.9	19	54779389	19:54779389:C:T	C	T	AC=845;AN=4930	rs443874	0.828057	0.171943	0.861348	1.52168e-08	4.96704	rs443874	26634245	Post_bronchodilator_FEV1/FVC_ratio	19	54275535
Cis-eQTL	LILRB2	-	2	protein_coding	ENSG00000131042.9	19	54827040	19:54827040:A:C	A	C	AC=167;AN=4336	rs1645784	0.961798	0.0382022	0.631235	1.54787e-07	-2.69573	rs1645784	29875488	Blood_protein_levels	19	54315769
Cis-eQTL	APOA2	-	2	protein_coding	ENSG00000158874.7	1	161188893	1:161188893:T:G	T	G	AC=424;AN=6058	rs3557	0.931012	0.0689877	1	7.58229e-35	0.10471	rs3557	32888493	Mean_platelet_volume	1	161219103
Cis-eQTL	CNN2	+	2	protein_coding	ENSG00000064666.10	19	1026477	19:1026477:G:T	G	T	AC=3119;AN=5380	rs4807440	0.421053	0.578947	0.944489	3.14931e-20	-3.18449	rs4807440	32888493	Monocyte_count	19	1026478
Cis-eQTL	CNN2	+	2	protein_coding	ENSG00000064666.10	19	1033559	19:1033559:G:A	G	A	AC=1381;AN=5326	rs4807455	0.740381	0.259619	0.929161	7.57324e-17	2.97284	rs4807455	27863252	Mean_platelet_volume	19	1033560
Cis-eQTL	CNN2	+	2	protein_coding	ENSG00000064666.10	19	1009365	19:1009365:T:A	T	A	AC=2544;AN=5726	rs10417824	0.556067	0.443933	0.972361	1.67583e-08	1.71544	rs10417824	32888493	Red_cell_distribution_width	19	1009366
Cis-eQTL	AC002398.9	+	2	protein_coding	ENSG00000188223.9	19	36249521	19:36249521:G:A	G	A	AC=2312;AN=6058	rs231237	0.6196	0.3804	1	2.56321e-14	0.344163	rs231237	31666681	White_matter_microstructure_(fractional_anisotropy)	19	35758620
Cis-eQTL	NKG2-E	-	2	protein_coding	ENSG00000255641.1	12	10597207	12:10597207:C:T	C	T	AC=4012;AN=6040	rs11053802	0.336081	0.663919	0.998289	3.05181e-95	-1.19161	rs11053802	28537254	Psoriasis	12	10444608
Cis-eQTL	GRPEL1	-	2	protein_coding	ENSG00000109519.8	4	6969919	4:6969919:A:G	A	G	AC=2146;AN=5990	rs6831368	0.640156	0.359844	0.994101	4.64362e-06	0.0515287	rs6831368	32888493	White_blood_cell_count	4	6968192
Cis-eQTL	DDR1	+	1	protein_coding	ENSG00000204580.7	6	31330618	6:31330618:C:T	C	T	AC=1508;AN=6046	rs2523562	0.749435	0.250565	0.99851	6.54564e-08	0.0263146	rs2523562	32888493	Monocyte_count	6	31362841
Cis-eQTL	USP1	+	2	protein_coding	ENSG00000162607.8	1	62902874	1:62902874:A:G	A	G	AC=3435;AN=5774	rs646179	0.404907	0.595093	0.976153	1.5798e-15	-0.161228	rs646179	32888493	Mean_corpuscular_volume	1	62437203
Cis-eQTL	FBF1	-	2	protein_coding	ENSG00000188878.12	17	73840243	17:73840243:G:A	G	A	AC=1232;AN=5940	rs3744010	0.792831	0.207169	0.987661	4.62266e-05	0.0388044	rs3744010	30578418	Systolic_blood_pressure	17	75844162
Cis-eQTL	RNH1	-	2	protein_coding	ENSG00000023191.12	11	494662	11:494662:G:A	G	A	AC=720;AN=6036	rs10540	0.881068	0.118932	0.996109	2.22839e-69	-1.54078	rs10540	25673413	Body_mass_index	11	494662
Cis-eQTL	LCNL1	+	2	protein_coding	ENSG00000214402.6	9	139861470	9:139861470:T:C	T	C	AC=3308;AN=6038	rs7019538	0.452943	0.547057	0.993358	6.62547e-48	-0.0748338	rs7019538	29875488	Blood_protein_levels	9	136967018
Cis-eQTL	SHKBP1	+	2	protein_coding	ENSG00000160410.10	19	41161573	19:41161573:G:A	G	A	AC=2098;AN=5712	rs2042936	0.634701	0.365299	0.970417	8.23813e-06	0.762656	rs2042936	32321835	Complement_factor_H_binding_to_malondialdehyde	19	40655668
Cis-eQTL	SVIL	-	2	protein_coding	ENSG00000197321.10	10	30013103	10:30013103:T:G	T	G	AC=3821;AN=5814	rs7089445	0.343236	0.656764	0.977353	4.79824e-13	0.22851	rs7089445	30954325	Age-related_cognitive_decline_(language)_(slope_of_z-scores)	10	29724174
Cis-eQTL	SVIL	-	2	protein_coding	ENSG00000197321.10	10	30414750	10:30414750:T:C	T	C	AC=4882;AN=5966	rs2478836	0.18161	0.81839	0.987597	0.000134143	0.094336	rs2478836	27903959	Core_binding_factor_acute_myeloid_leukemia	10;10;10;10	30122324;30124488;30125326;30125821
Cis-eQTL	SIRPG	-	2	protein_coding	ENSG00000089012.10	20	1641146	20:1641146:T:C	T	C	AC=1382;AN=5970	rs4814411	0.768161	0.231839	0.990046	3.75131e-17	0.658718	rs4814411	32450446	Neurofibrillary_tangles_(SNP_x_SNP_interaction)	14_x_20	72416275_x_1660500
Cis-eQTL	RP11-190A12.7	-	2	protein_coding	ENSG00000256029.1	1	159906849	1:159906849:A:G	A	G	AC=2874;AN=5890	rs10797055	0.512442	0.487558	0.98118	1.40365e-06	0.0347006	rs10797055	30038396	Educational_attainment_(years_of_education)	1	159937059
Cis-eQTL	HYAL3	-	2	protein_coding	ENSG00000186792.11	3	50332697	3:50332697:G:A	G	A	AC=2755;AN=6058	rs13100173	0.545616	0.454384	1	2.75236e-218	-0.622738	rs13100173	32888493	Basophil_count	3	50295266
Cis-eQTL	AL163636.6	+	2	protein_coding	ENSG00000259171.1	14	21166283	14:21166283:A:G	A	G	AC=390;AN=5790	rs17211649	0.932647	0.0673531	0.924616	8.66887e-17	-1.26083	rs17211649	29367611	Paclitaxel_disposition_in_epithelial_ovarian_cancer	14	20698124
Cis-eQTL	FAM229A	-	2	protein_coding	ENSG00000225828.1	1	32831543	1:32831543:C:T	C	T	AC=4216;AN=4478	rs476153	0.0580435	0.941957	0.684074	2.56334e-05	0.129688	rs476153	28552196	Weight	1	32365942
Cis-eQTL	SGCA	+	1	protein_coding	ENSG00000108823.11	17	48238294	17:48238294:T:C	T	C	AC=2003;AN=3248	rs4794106	0.382194	0.617806	0.763534	1.63101e-15	-0.0215118	rs4794106	28081371	Temporomandibular_joint_disorder	17	50160933
Cis-eQTL	PDE6G	-	2	protein_coding	ENSG00000185527.7	17	79538841	17:79538841:A:T	A	T	AC=2760;AN=5692	rs9911460	0.513898	0.486102	0.971271	4.82667e-10	-0.0623021	rs9911460	32352494	Spherical_equivalent	17	81571815
Cis-eQTL	ANKRD10	-	1	protein_coding	ENSG00000088448.10	13	110820255	13:110820255:T:G	T	G	AC=749;AN=5890	rs58814158	0.873342	0.126658	0.964486	8.81232e-06	-0.133865	rs58814158	27863252	Monocyte_count	13	110167908
Cis-eQTL	FGL2	-	2	protein_coding	ENSG00000127951.5	7	76820800	7:76820800:C:A	C	A	AC=2040;AN=5164	rs10252204	0.605104	0.394896	0.931287	3.08275e-14	-3.9473	rs10252204	31296530	Serum_platinum_levels_after_completion_of_cisplatin_chemotherapy	7	77191483
Cis-eQTL	SRGN	+	2	protein_coding	ENSG00000122862.4	10	70827782	10:70827782:G:A	G	A	AC=434;AN=5954	rs12412740	0.927001	0.0729987	0.968992	5.3035e-05	9.56044	rs12412740	27903959	Core_binding_factor_acute_myeloid_leukemia	10;10;10;10;10;10	69073420;69067525;69068026;69069969;69072990;69064197
Cis-eQTL	SBK1	+	1	protein_coding	ENSG00000188322.4	16	28520325	16:28520325:TA:T	TA	T	AC=3063;AN=5964	rs111857492	0.485752	0.514248	0.992955	6.23675e-37	-0.28305	rs111857492	28584286	Cognitive_empathy	16	28509005
Cis-eQTL	RP11-38P22.2	+	2	lincRNA	ENSG00000241732.1	3	151936018	3:151936018:C:G	C	G	AC=4260;AN=5854	rs323620	0.270861	0.729139	0.97807	0.000251906	0.0235059	rs323620	30595370	Height	3	152218229
Cis-eQTL	FAM162A	+	1	protein_coding	ENSG00000114023.11	3	122064369	3:122064369:T:G	T	G	AC=1592;AN=6058	rs12054451	0.737589	0.262411	0.999038	1.86244e-06	-0.0529142	rs12054451	32203549	Apolipoprotein_B_levels	3	122345522
Cis-eQTL	PNMT	+	1	protein_coding	ENSG00000141744.3	17	37824545	17:37824545:G:A	G	A	AC=3675;AN=6058	rs876493	0.392972	0.607028	1	2.59817e-13	-0.167282	rs876493	30541042	Pancreatic_ductal_adenocarcinoma	17	39668292
Cis-eQTL	JAKMIP1	-	2	protein_coding	ENSG00000152969.12	4	6177135	4:6177135:C:T	C	T	AC=2551;AN=6058	rs4689355	0.578175	0.421825	1	2.05328e-61	0.446308	rs4689355	26031901	Response_to_zileuton_treatment_in_asthma_(FEV1_change_interaction)	4	6175408
Cis-eQTL	SLC25A38	+	2	protein_coding	ENSG00000144659.6	3	38634142	3:38634142:C:A	C	A	AC=3653;AN=6058	rs7374540	0.396035	0.603965	1	0.000109539	0.100659	rs7374540	30061737	Atrial_fibrillation	3	38592651
Cis-eQTL	ITGB4	+	1	protein_coding	ENSG00000132470.9	17	73394716	17:73394716:T:C	T	C	AC=66;AN=5864	rs76882401	0.988841	0.0111592	0.798027	4.17975e-15	0.330813	rs76882401	32517579	Deep_white_matter_hyperintensities	17	75398635
Cis-eQTL	ITGB4	+	1	protein_coding	ENSG00000132470.9	17	73172175	17:73172175:G:A	G	A	AC=80;AN=5930	rs117162506	0.9865	0.0135002	0.879894	6.84133e-10	-0.245655	rs117162506	32517579	Deep_white_matter_hyperintensities	17	75176080
Cis-eQTL	CCDC19	-	2	protein_coding	ENSG00000213085.5	1	159906849	1:159906849:A:G	A	G	AC=2874;AN=5890	rs10797055	0.512442	0.487558	0.98118	2.76754e-30	0.111412	rs10797055	30038396	Educational_attainment_(years_of_education)	1	159937059
Cis-eQTL	CSNK2B-LY6G5B-1181	+	2	protein_coding	ENSG00000263020.1	6	31065071	6:31065071:C:T	C	T	AC=792;AN=6046	rs3130968	0.867894	0.132106	0.99848	2.39556e-07	0.467148	rs3130968	31285632	Peripheral_artery_disease	6	31097294
Cis-eQTL	DPP7	-	2	protein_coding	ENSG00000176978.9	9	140008750	9:140008750:G:C	G	C	AC=4402;AN=6058	rs10747049	0.273533	0.726467	1	9.79169e-25	-0.600579	rs10747049	29875488	Blood_protein_levels	9	137114298
Cis-eQTL	CYB5B	+	2	protein_coding	ENSG00000103018.12	16	69497203	16:69497203:G:A	G	A	AC=985;AN=5974	rs12149862	0.836441	0.163559	0.977961	1.45518e-11	0.09099	rs12149862	25189868	Blood_pressure_(smoking_interaction)	16	69463300
Cis-eQTL	SLC12A2	+	2	protein_coding	ENSG00000064651.9	5	127350549	5:127350549:C:T	C	T	AC=1210;AN=6058	rs3749748	0.799968	0.200032	1	9.35158e-35	-0.0531825	rs3749748	30595370	Red_cell_distribution_width	5	128014857
Cis-eQTL	GNB4	-	1	protein_coding	ENSG00000114450.5	3	179169230	3:179169230:T:G	T	G	AC=879;AN=5908	rs7611674	0.851785	0.148215	0.97454	1.68692e-07	-0.17106	rs7611674	30224653	Diastolic_blood_pressure	3	179451442
Cis-eQTL	DPH1	+	2	protein_coding	ENSG00000108963.13	17	1939543	17:1939543:T:C	T	C	AC=1403;AN=5456	rs3752962	0.743907	0.256093	0.943089	3.31466e-07	-0.0689954	rs3752962	28199695	Itch_intensity_from_mosquito_bite	17	2036249
Cis-eQTL	ARFIP1	+	2	protein_coding	ENSG00000164144.10	4	153701130	4:153701130:C:T	C	T	AC=2617;AN=5838	rs4619875	0.5539	0.4461	0.983849	4.68532e-07	0.824446	rs4619875	32888493	Red_cell_distribution_width	4	152779978
Cis-eQTL	SCAND3	-	1	protein_coding	ENSG00000232040.2	6	28419903	6:28419903:GGT:G	GGT	G	AC=2240;AN=5410	rs34841551	0.584807	0.415193	0.951665	1.02113e-06	0.11332	rs34841551	31666681	White_matter_microstructure_(axial_diusivities)	6	28452127
Cis-eQTL	RAD9A	+	2	protein_coding	ENSG00000172613.3	11	66899619	11:66899619:A:G	A	G	AC=244;AN=5600	rs56088284	0.956446	0.043554	0.844253	1.16511e-15	0.364709	rs56088284	28270201	Height	11	67132148
Cis-eQTL	ARMC5	+	1	protein_coding	ENSG00000140691.12	16	31478711	16:31478711:G:A	G	A	AC=1543;AN=5838	rs13337037	0.737132	0.262868	0.979334	1.69692e-35	0.0973253	rs13337037	32227112	Glycosuria_in_pregnancy_(maternal_genotype_effect)	16	31467390
Cis-eQTL	TBC1D8	-	2	protein_coding	ENSG00000204634.8	2	101603812	2:101603812:A:G	A	G	AC=1750;AN=5826	rs11123857	0.699162	0.300838	0.980561	5.05059e-09	0.0979945	rs11123857	30054594	Intraocular_pressure	2	100987350
Cis-eQTL	CYP24A1	-	1	protein_coding	ENSG00000019186.5	20	52790786	20:52790786:T:G	T	G	AC=4982;AN=5232	rs2762943	0.0481523	0.951848	0.767315	5.36285e-21	-0.0273301	rs2762943	31015462	Creatinine_levels	20	54174247
Cis-eQTL	WBP4	+	2	protein_coding	ENSG00000120688.7	13	41609047	13:41609047:G:A	G	A	AC=275;AN=5914	rs17532301	0.95345	0.04655	0.937834	0.000100893	0.118244	rs17532301	30275531	Total_cholesterol_levels	13	41034911
Cis-eQTL	ARHGEF17	+	2	protein_coding	ENSG00000110237.3	11	73036481	11:73036481:G:A	G	A	AC=814;AN=6052	rs2027760	0.865279	0.134721	0.998775	1.1473e-29	0.228484	rs2027760	23284291	Pulmonary_function_(smoking_interaction)	11	73325436
Cis-eQTL	CYB561	-	2	protein_coding	ENSG00000008283.11	17	61646000	17:61646000:G:A	G	A	AC=1362;AN=5866	rs17631394	0.767155	0.232845	0.977337	0.000157824	-0.0746679	rs17631394	30108127	Body_mass_index	17	63568639
Cis-eQTL	GCDH	+	1	protein_coding	ENSG00000105607.8	19	13010520	19:13010520:A:G	A	G	AC=3145;AN=6058	rs8012	0.481464	0.518536	1	3.5248e-214	0.452337	rs8012	27863252	Mean_corpuscular_volume	19	12899706
Cis-eQTL	ZNF512B	-	2	protein_coding	ENSG00000196700.3	20	62597694	20:62597694:T:G	T	G	AC=3664;AN=6058	rs817329	0.396518	0.603482	1	3.2809e-36	0.130861	rs817329	31043758	Offspring_birth_weight	20	63966341
Cis-eQTL	ZNRF1	+	1	protein_coding	ENSG00000186187.7	16	75185764	16:75185764:C:T	C	T	AC=1848;AN=6058	rs9939124	0.696486	0.303514	1	5.84193e-13	-0.0235779	rs9939124	32888493	Lymphocyte_counts	16	75151866
Cis-eQTL	IP6K2	-	1	protein_coding	ENSG00000068745.10	3	48731961	3:48731961:A:G	A	G	AC=277;AN=5732	rs72929172	0.951057	0.0489427	0.903733	4.04216e-152	0.80126	rs72929172	30595370	Hair_color	3	48694528
Cis-eQTL	IP6K2	-	1	protein_coding	ENSG00000068745.10	3	48731487	3:48731487:G:T	G	T	AC=926;AN=5652	rs3172494	0.835808	0.164192	0.947566	3.494e-41	-0.256983	rs3172494	30643251	Smoking_initiation_(ever_regular_vs_never_regular)	3	48694054
Cis-eQTL	SH3BP2	+	2	protein_coding	ENSG00000087266.11	4	2798170	4:2798170:G:A	G	A	AC=1223;AN=6058	rs231331	0.798034	0.201966	1	2.21034e-23	0.382135	rs231331	29559693	Osteoarthritis_(self-reported)	4	2796443
Cis-eQTL	AHCYL2	+	1	protein_coding	ENSG00000158467.12	7	129010863	7:129010863:C:T	C	T	AC=1838;AN=5934	rs11772187	0.689269	0.310731	0.988476	1.60463e-09	0.0488185	rs11772187	32888493	Hemoglobin_concentration	7	129371022
Cis-eQTL	GABRR2	-	2	protein_coding	ENSG00000111886.9	6	91005743	6:91005743:G:T	G	T	AC=477;AN=4888	rs6908626	0.901882	0.0981177	0.812881	0.00015168	0.03972	rs6908626	32341527	Cutaneous_malignant_melanoma	6	90296024
Cis-eQTL	PPP5C	+	1	protein_coding	ENSG00000011485.10	19	46868385	19:46868385:A:G	A	G	AC=1527;AN=5844	rs62136106	0.737872	0.262128	0.974531	0	-0.657165	rs62136106	30595370	Red_blood_cell_count	19	46365128
Cis-eQTL	PPP5C	+	1	protein_coding	ENSG00000011485.10	19	46896217	19:46896217:A:G	A	G	AC=2988;AN=5822	rs3764613	0.486419	0.513581	0.980646	2.56147e-36	-0.135225	rs3764613	30837455	Mouth_ulcers	19	46392960
Cis-eQTL	TRAF3IP3	+	1	protein_coding	ENSG00000009790.10	1	209977111	1:209977111:A:G	A	G	AC=4623;AN=6026	rs861020	0.231605	0.768395	0.996248	0.000195556	0.239381	rs861020	22863734	Orofacial_clefts	1	209803766
Cis-eQTL	C15orf38	-	1	protein_coding	ENSG00000242498.3	15	90428894	15:90428894:A:C	A	C	AC=4360;AN=5884	rs10852123	0.258712	0.741288	0.9821	1.73375e-31	-0.286113	rs10852123	32499647	Type_2_diabetes	15	89885662
Cis-eQTL	C15orf38	-	1	protein_coding	ENSG00000242498.3	15	90622504	15:90622504:C:T	C	T	AC=1502;AN=3794	rs2970358	0.602669	0.397331	0.818751	3.53627e-05	0.0816742	rs2970358	30595370	Height	15	90079272
Cis-eQTL	NASP	+	1	protein_coding	ENSG00000132780.12	1	46073489	1:46073489:G:A	G	A	AC=2866;AN=6034	rs2230657	0.524434	0.475566	0.997321	1.62144e-13	0.0785394	rs2230657	32327693	Hemoglobin_levels	1	45607817
Cis-eQTL	CTSH	-	2	protein_coding	ENSG00000103811.11	15	79231046	15:79231046:G:T	G	T	AC=653;AN=5934	rs62013227	0.8892	0.1108	0.974259	1.41662e-286	3.51526	rs62013227	29875488	Blood_protein_levels	15	78938704
Cis-eQTL	CTSH	-	2	protein_coding	ENSG00000103811.11	15	79234957	15:79234957:G:A	G	A	AC=492;AN=5692	rs34593439	0.913237	0.0867627	0.9204	1.76541e-130	-2.78159	rs34593439	30572963	Autoimmune_traits_(pleiotropy)	15	78942615
Cis-eQTL	ID2	+	2	protein_coding	ENSG00000115738.5	2	8445160	2:8445160:A:T	A	T	AC=2838;AN=6056	rs2630709	0.532086	0.467914	0.99875	7.00946e-14	0.778143	rs2630709	27863252	Monocyte_percentage_of_white_cells	2	8305030
Cis-eQTL	SMPD1	+	1	protein_coding	ENSG00000166311.5	11	6415463	11:6415463:G:A	G	A	AC=1376;AN=6058	rs1050239	0.771921	0.228079	1	1.51474e-21	0.123371	rs1050239	31320639	Neurological_blood_protein_biomarker_levels	11	6394233
Cis-eQTL	FAM214A	-	1	protein_coding	ENSG00000047346.8	15	53022588	15:53022588:C:T	C	T	AC=294;AN=5528	rs72740245	0.947173	0.0528269	0.835625	5.6737e-07	-0.117915	rs72740245	29844566	General_cognitive_ability	15	52730391
Cis-eQTL	AC016735.2	-	2	lincRNA	ENSG00000231826.1	2	43599252	2:43599252:G:A	G	A	AC=3172;AN=6028	rs11124931	0.474085	0.525915	0.997784	8.67458e-15	0.0218997	rs11124931	30573740	Male-pattern_baldness	2	43372113
Cis-eQTL	AC016735.2	-	2	lincRNA	ENSG00000231826.1	2	43319978	2:43319978:G:A	G	A	AC=1324;AN=5612	rs3179891	0.762287	0.237713	0.951607	8.00652e-09	-0.0192089	rs3179891	28039263	Cisplatin-induced_ototoxicity	2	43092840
Cis-eQTL	AC016735.2	-	2	lincRNA	ENSG00000231826.1	2	43436411	2:43436411:A:C	A	C	AC=3921;AN=5704	rs6544633	0.313655	0.686345	0.965366	4.12355e-06	0.0148445	rs6544633	30598549	Heel_bone_mineral_density	2	43209272
Cis-eQTL	RAB20	-	2	protein_coding	ENSG00000139832.3	13	111176393	13:111176393:A:G	A	G	AC=4940;AN=5824	rs419244	0.151007	0.848993	0.964687	4.79491e-12	0.366361	rs419244	27903959	Core_binding_factor_acute_myeloid_leukemia	13;13;13	110524172;110524269;110524046
Cis-eQTL	SLC12A3	+	1	protein_coding	ENSG00000070915.5	16	56985514	16:56985514:G:A	G	A	AC=1675;AN=5466	rs72786786	0.693312	0.306688	0.941681	3.78514e-26	-0.0275948	rs72786786	30670697	HDL_cholesterol_x_physical_activity_interaction_(2df_test)	16	56951602
Cis-eQTL	SLC12A3	+	1	protein_coding	ENSG00000070915.5	16	56994894	16:56994894:G:A	G	A	AC=2654;AN=5666	rs4783961	0.531886	0.468114	0.967076	4.76742e-05	0.00969632	rs4783961	30911093	High_density_lipoprotein_cholesterol_levels	16	56960982
Cis-eQTL	HSD3B7	+	2	protein_coding	ENSG00000099377.9	16	30914626	16:30914626:T:C	T	C	AC=3926;AN=5994	rs1046276	0.344412	0.655588	0.994035	7.87075e-14	-0.0893691	rs1046276	30531953	Juvenile_myoclonic_epilepsy	16	30903305
Cis-eQTL	CEP57	+	1	protein_coding	ENSG00000166037.6	11	95460622	11:95460622:G:A	G	A	AC=292;AN=5614	rs66878487	0.948384	0.0516163	0.872299	2.49544e-06	0.0908789	rs66878487	28928442	Rubella	11	95727458
Cis-eQTL	TP53INP1	-	2	protein_coding	ENSG00000164938.9	8	95965695	8:95965695:A:G	A	G	AC=3097;AN=6056	rs13257021	0.487585	0.512415	0.99975	4.3166e-07	-4.54722	rs13257021	30573740	Male-pattern_baldness	8	94953467
Cis-eQTL	CHD7	+	2	protein_coding	ENSG00000171316.7	8	61648551	8:61648551:C:T	C	T	AC=1146;AN=6058	rs13256023	0.810928	0.189072	1	6.47106e-28	-0.123315	rs13256023	32888493	Mean_platelet_volume	8	60735992
Cis-eQTL	ZNF318	-	2	protein_coding	ENSG00000171467.11	6	43355851	6:43355851:A:G	A	G	AC=3590;AN=5958	rs2396004	0.398033	0.601967	0.991749	4.98543e-13	-0.222713	rs2396004	30696823	Chronotype	6	43388113
Cis-eQTL	OTUD7B	-	2	protein_coding	ENSG00000163113.10	1	149981884	1:149981884:C:T	C	T	AC=461;AN=6018	rs67450539	0.922453	0.077547	0.990329	2.61319e-17	0.0407524	rs67450539	28915241	Blood_protein_levels	1	150009935
Cis-eQTL	CCDC147	+	2	protein_coding	ENSG00000120051.10	10	106078937	10:106078937:C:T	C	T	AC=2551;AN=6058	rs34970111	0.579465	0.420535	1	1.97236e-06	0.0243569	rs34970111	30643251	Smoking_initiation_(ever_regular_vs_never_regular)	10	104319179
Cis-eQTL	AHR	+	2	protein_coding	ENSG00000106546.8	7	17162882	7:17162882:A:G	A	G	AC=282;AN=5822	rs17643734	0.951846	0.0481544	0.897529	7.06758e-114	1.81532	rs17643734	32888493	Monocyte_count	7	17123258
Cis-eQTL	KANK2	-	1	protein_coding	ENSG00000197256.6	19	11291782	19:11291782:A:C	A	C	AC=418;AN=5980	rs573377651	0.930764	0.0692358	0.966901	2.1223e-31	-0.120139	rs573377651	32203549	Triglyceride_levels	19	11181106
Cis-eQTL	FAM160A1	+	2	protein_coding	ENSG00000164142.11	4	152342190	4:152342190:C:T	C	T	AC=3159;AN=5968	rs2709821	0.469895	0.530105	0.986981	1.6051e-23	-0.0271208	rs2709821	30595370	White_blood_cell_count	4	151421038
Cis-eQTL	ANAPC4	+	2	protein_coding	ENSG00000053900.6	4	25417244	4:25417244:C:T	C	T	AC=3642;AN=6058	rs3816587	0.39942	0.60058	1	1.88095e-05	-0.0635492	rs3816587	17554300	Rheumatoid_arthritis	4	25415622
Cis-eQTL	FAM69A	-	2	protein_coding	ENSG00000154511.7	1	93478531	1:93478531:C:T	C	T	AC=1626;AN=5954	rs11164861	0.727526	0.272474	0.990565	0.000280648	0.0653227	rs11164861	30595370	White_blood_cell_count	1	93012974
Cis-eQTL	ACAP1	+	1	protein_coding	ENSG00000072818.7	17	7234112	17:7234112:C:G	C	G	AC=1281;AN=6028	rs3809822	0.786779	0.213221	0.995617	1.66187e-29	-1.91078	rs3809822	27863252	Granulocyte_percentage_of_myeloid_white_cells	17	7330793
Cis-eQTL	ACAP1	+	1	protein_coding	ENSG00000072818.7	17	7240391	17:7240391:C:T	C	T	AC=925;AN=5224	rs61759532	0.82243	0.17757	0.900511	7.32588e-14	-1.47082	rs61759532	30595370	Hypothyroidism	17	7337072
Cis-eQTL	COMT	+	1	protein_coding	ENSG00000093010.7	22	19949013	22:19949013:C:T	C	T	AC=3172;AN=5790	rs165722	0.452413	0.547587	0.978822	4.57896e-12	0.105734	rs165722	32493714	Low_density_lipoprotein_cholesterol_levels	22	19961490
Cis-eQTL	RAMP1	+	1	protein_coding	ENSG00000132329.6	2	238822331	2:238822331:C:T	C	T	AC=1162;AN=4534	rs10185142	0.743844	0.256156	0.851626	3.12316e-07	0.0528331	rs10185142	23251661	Obesity-related_traits	2	237913689
Cis-eQTL	P2RY14	-	2	protein_coding	ENSG00000174944.4	3	150707915	3:150707915:G:T	G	T	AC=2021;AN=3408	rs7652649	0.406465	0.593535	0.783424	2.4613e-05	-0.170492	rs7652649	30595370	White_blood_cell_count	3	150990128
Cis-eQTL	MED1	-	1	protein_coding	ENSG00000125686.7	17	37553651	17:37553651:G:C	G	C	AC=1317;AN=6046	rs12600751	0.782623	0.217377	0.998261	1.02087e-53	0.223054	rs12600751	31669095	Asthma_(childhood_onset)	17	39397398
Cis-eQTL	MED1	-	1	protein_coding	ENSG00000125686.7	17	38169259	17:38169259:G:T	G	T	AC=255;AN=5820	rs113903075	0.956055	0.043945	0.91696	1.66856e-06	0.126819	rs113903075	28628107	Composite_immunoglobulin_trait_(IgA_x_IgG)	17	40013006
Cis-eQTL	MFHAS1	-	2	protein_coding	ENSG00000147324.6	8	8721473	8:8721473:G:A	G	A	AC=2871;AN=5876	rs4382480	0.510635	0.489365	0.981466	1.51753e-08	0.518074	rs4382480	32541925	Type_2_diabetes	8	8863963
Cis-eQTL	MFHAS1	-	2	protein_coding	ENSG00000147324.6	8	8641145	8:8641145:C:T	C	T	AC=3032;AN=5924	rs2428	0.48764	0.51236	0.990202	1.00462e-06	0.239129	rs2428	31761296	Appendicular_lean_mass	8	8783635
Cis-eQTL	MFHAS1	-	2	protein_coding	ENSG00000147324.6	8	8729761	8:8729761:G:C	G	C	AC=2857;AN=5666	rs907183	0.495005	0.504995	0.969537	0.000116329	-0.376898	rs907183	31015401	Medication_use_(calcium_channel_blockers)	8	8872251
Cis-eQTL	HPS1	-	2	protein_coding	ENSG00000107521.14	10	100176869	10:100176869:C:T	C	T	AC=1795;AN=5904	rs701801	0.69517	0.30483	0.986102	8.72092e-27	1.33725	rs701801	27903959	Core_binding_factor_acute_myeloid_leukemia	10;10	98417112;98419517
Cis-eQTL	RP11-644F5.10	+	2	protein_coding	ENSG00000258311.1	12	56115778	12:56115778:C:A	C	A	AC=576;AN=4034	rs3138141	0.857696	0.142304	0.747028	2.60873e-39	-0.423414	rs3138141	26691988	Advanced_age-related_macular_degeneration	12	55721994
Cis-eQTL	EPHB6	+	2	protein_coding	ENSG00000106123.7	7	142545218	7:142545218:G:T	G	T	AC=1991;AN=6058	rs2063993	0.672308	0.327692	1	2.7046e-38	0.686064	rs2063993	29299148	Cancer	7;7;7;7;7;7;7;7;7;7;7;7;7;7;7;7;7;7;7;7;7;7;7;7;7	142928322;142798609;142693973;142932278;142727107;143053854;142810692;142715462;142784320;142874896;143138146;143224141;142818125;142681397;142802725;142807470;143052640;142847457;142681544;142669182;142649362;142749077;142925619;142815117;142662001
Cis-eQTL	EPHB6	+	2	protein_coding	ENSG00000106123.7	7	142525426	7:142525426:A:G	A	G	AC=582;AN=5972	rs2040375	0.902682	0.0973176	0.977269	1.1057e-32	0.564719	rs2040375	32450446	Total_PHF-tau_(SNP_x_SNP_interaction)	7_x_4	142827742_x_135128410
Cis-eQTL	RP11-426L16.10	-	2	protein_coding	ENSG00000271810.1	1	113247127	1:113247127:G:C	G	C	AC=2782;AN=5772	rs2999156	0.51709	0.48291	0.976618	7.10616e-09	0.391783	rs2999156	33097823	Appendicular_lean_mass	1	112704505
Cis-eQTL	RP5-966M1.6	-	1	protein_coding	ENSG00000243696.4	3	52861211	3:52861211:A:T	A	T	AC=1478;AN=6058	rs13072536	0.756286	0.243714	1	4.47007e-15	0.555291	rs13072536	30598549	Heel_bone_mineral_density	3	52827195
Cis-eQTL	CD6	+	2	protein_coding	ENSG00000013725.10	11	60793330	11:60793330:C:T	C	T	AC=1976;AN=5874	rs34383631	0.664784	0.335216	0.984836	7.09994e-67	-1.30437	rs34383631	24076602	Multiple_sclerosis	11	61025858
Cis-eQTL	HMOX2	+	2	protein_coding	ENSG00000103415.7	16	3791393	16:3791393:C:A	C	A	AC=265;AN=5694	rs130017	0.95305	0.04695	0.866935	7.09358e-05	0.194855	rs130017	30595370	Heel_bone_mineral_density	16	3741392
Cis-eQTL	FUBP1	-	2	protein_coding	ENSG00000162613.12	1	78450517	1:78450517:C:A	C	A	AC=676;AN=5878	rs34517439	0.886213	0.113787	0.964576	1.34437e-08	-0.0553623	rs34517439	32341527	Cutaneous_melanoma_or_hair_colour	1	77984833
Cis-eQTL	LILRA6	-	2	protein_coding	ENSG00000244482.5	19	54711981	19:54711981:G:A	G	A	AC=1981;AN=6058	rs11666543	0.673114	0.326886	1	2.49465e-09	-4.3113	rs11666543	25604533	Takayasu_arteritis	19	54208113
Cis-eQTL	ZBTB38	+	1	protein_coding	ENSG00000177311.6	3	141121814	3:141121814:A:C	A	C	AC=2901;AN=6058	rs2871960	0.523372	0.476628	1	2.38065e-107	0.527816	rs2871960	28448500	Waist_circumference_adjusted_for_BMI_(joint_analysis_main_effects_and_physical_activity_interaction)	3	141402972
Cis-eQTL	LITAF	-	1	protein_coding	ENSG00000189067.8	16	11641180	16:11641180:A:G	A	G	AC=2910;AN=6058	rs7203193	0.520471	0.479529	1	3.26043e-14	-2.26726	rs7203193	21347282	LDL_cholesterol	16	11547324
Cis-eQTL	LITAF	-	1	protein_coding	ENSG00000189067.8	16	11691753	16:11691753:T:C	T	C	AC=2883;AN=6058	rs8049607	0.524339	0.475661	1	3.33402e-13	-2.55825	rs8049607	32527199	QT_dynamics_during_exercise	16	11597897
Cis-eQTL	SCML4	-	1	protein_coding	ENSG00000146285.9	6	108053364	6:108053364:G:A	G	A	AC=772;AN=5692	rs12526696	0.865477	0.134523	0.943724	3.94371e-09	-0.146676	rs12526696	32888493	Lymphocyte_counts	6	107732160
Cis-eQTL	RNASEH2C	-	2	protein_coding	ENSG00000172922.4	11	65403651	11:65403651:C:A	C	A	AC=288;AN=6058	rs7114037	0.95245	0.04755	1	5.7146e-38	0.548696	rs7114037	30778226	Waist-to-hip_ratio_adjusted_for_BMI_(additive_genetic_model)	11	65636180
Cis-eQTL	LSMEM1	+	2	protein_coding	ENSG00000181016.5	7	112085400	7:112085400:T:C	T	C	AC=314;AN=4366	rs3109109	0.927996	0.0720036	0.696822	2.32132e-12	0.21201	rs3109109	32888493	Monocyte_count	7	112445345
Cis-eQTL	PGLYRP1	-	2	protein_coding	ENSG00000008438.4	19	46530389	19:46530389:T:C	T	C	AC=1513;AN=5532	rs8102493	0.72899	0.27101	0.945183	7.20741e-111	-4.5311	rs8102493	29875488	Blood_protein_levels	19	46027131
Cis-eQTL	GS1-259H13.2	+	2	lincRNA	ENSG00000244219.2	7	99171449	7:99171449:C:T	C	T	AC=1021;AN=6018	rs952319	0.830954	0.169046	0.994185	8.0766e-11	-0.0365465	rs952319	23093944	Serum_metabolite_levels	7	99573826
Cis-eQTL	RNF141	-	2	protein_coding	ENSG00000110315.2	11	10619041	11:10619041:T:A	T	A	AC=356;AN=5986	rs114527818	0.940802	0.0591977	0.974441	1.88699e-16	0.36883	rs114527818	30072576	Blood_protein_levels	11	10597494
Cis-eQTL	TMEM243	-	2	protein_coding	ENSG00000135185.7	7	86799441	7:86799441:T:A	T	A	AC=185;AN=6024	rs11982256	0.969854	0.0301459	0.973625	7.61986e-07	0.217535	rs11982256	30285260	Schizophrenia	7	87170125
Cis-eQTL	FTH1	-	1	protein_coding	ENSG00000167996.11	11	61722645	11:61722645:C:A	C	A	AC=443;AN=6058	rs1109748	0.925854	0.0741457	1	5.23987e-17	18.0607	rs1109748	21829377	Plasma_omega-3_polyunsaturated_fatty_acid_level_(eicosapentaenoic_acid)	11	61955173
Cis-eQTL	SLC22A18AS	-	2	protein_coding	ENSG00000254827.1	11	2810731	11:2810731:C:T	C	T	AC=569;AN=6058	rs2237886	0.90619	0.0938104	1	2.89819e-05	-0.0256085	rs2237886	25282103	Height	11	2789501
Cis-eQTL	CEP120	-	1	protein_coding	ENSG00000168944.11	5	122990902	5:122990902:A:T	A	T	AC=2689;AN=6038	rs13172141	0.554657	0.445343	0.998373	0.000254721	0.0447469	rs13172141	30696823	Chronotype	5	123655208
Cis-eQTL	BAX	+	2	protein_coding	ENSG00000087088.15	19	49458262	19:49458262:C:T	C	T	AC=4721;AN=5452	rs4645881	0.133286	0.866714	0.902793	1.72893e-15	-0.512031	rs4645881	32888493	Eosinophil_counts	19	48955005
Cis-eQTL	NUTF2	+	2	protein_coding	ENSG00000102898.7	16	67991972	16:67991972:C:T	C	T	AC=109;AN=4840	rs78818722	0.977144	0.022856	0.56669	0.000592907	-0.146515	rs78818722	31761296	Appendicular_lean_mass	16	67958069
Cis-eQTL	CYB5D1	+	2	protein_coding	ENSG00000182224.7	17	7733037	17:7733037:C:T	C	T	AC=1378;AN=4706	rs12603355	0.709524	0.290476	0.875505	2.508e-14	-0.0826796	rs12603355	30595370	Menarche_(age_at_onset)	17	7829719
Cis-eQTL	IQGAP1	+	2	protein_coding	ENSG00000140575.8	15	91009484	15:91009484:G:A	G	A	AC=2898;AN=5456	rs2074585	0.469388	0.530612	0.950587	0	4.19194	rs2074585	27863252	White_blood_cell_count_(basophil)	15	90466252
Cis-eQTL	ME1	-	2	protein_coding	ENSG00000065833.7	6	84373058	6:84373058:G:A	G	A	AC=2829;AN=6020	rs60730	0.529364	0.470636	0.997441	7.00852e-23	-0.0470993	rs60730	32606422	Bipolar_disorder_(MTAG)	6	83663339
Cis-eQTL	RHNO1	+	1	protein_coding	ENSG00000171792.6	12	2986603	12:2986603:T:C	T	C	AC=2056;AN=6012	rs12582464	0.658006	0.341994	0.995729	1.5831e-177	-0.590619	rs12582464	32888493	Mean_corpuscular_hemoglobin	12	2877437
Cis-eQTL	DGKD	+	1	protein_coding	ENSG00000077044.5	2	234303405	2:234303405:A:G	A	G	AC=3454;AN=6040	rs838721	0.427255	0.572745	0.997246	9.08866e-19	-0.214305	rs838721	29304378	Total_body_bone_mineral_density	2	233394759
Cis-eQTL	COPG1	+	2	protein_coding	ENSG00000181789.10	3	129033736	3:129033736:T:C	T	C	AC=541;AN=6022	rs4853	0.910506	0.0894942	0.991221	1.547e-15	-0.364241	rs4853	29773799	Menopause_(age_at_onset)	3	129314893
Cis-eQTL	NT5E	+	2	protein_coding	ENSG00000135318.7	6	86439329	6:86439329:T:A	T	A	AC=2464;AN=5862	rs10806334	0.579973	0.420027	0.985999	9.73604e-09	0.0812322	rs10806334	32888493	White_blood_cell_count	6	85729611
Cis-eQTL	RTN4R	-	1	protein_coding	ENSG00000040608.9	22	20045419	22:20045419:T:C	T	C	AC=3978;AN=5478	rs174877	0.273699	0.726301	0.945729	4.20202e-07	-0.0280739	rs174877	30595370	Cardiovascular_disease	22	20057896
Cis-eQTL	ARAP1	-	2	protein_coding	ENSG00000186635.10	11	72504141	11:72504141:C:G	C	G	AC=1880;AN=5988	rs519790	0.686684	0.313316	0.994264	5.73947e-07	-0.430358	rs519790	30595370	Lung_function_(FEV1/FVC)	11	72793096
Cis-eQTL	BRF2	-	2	protein_coding	ENSG00000104221.8	8	37690918	8:37690918:T:G	T	G	AC=2372;AN=4772	rs743398	0.503476	0.496524	0.899206	0.000180771	0.0479943	rs743398	30573740	Male-pattern_baldness	8	37833400
Cis-eQTL	CCDC88B	+	2	protein_coding	ENSG00000168071.17	11	64107735	11:64107735:G:A	G	A	AC=2145;AN=5886	rs663743	0.636575	0.363425	0.985114	7.08544e-42	-1.32499	rs663743	31174203	Keratinocyte_cancer_(MTAG)	11	64340263
Cis-eQTL	LINC00969	+	1	lincRNA	ENSG00000242086.4	3	195735371	3:195735371:T:C	T	C	AC=4096;AN=5908	rs2019472	0.30707	0.69293	0.988314	1.94025e-115	0.273851	rs2019472	31669095	Nonatopic_asthma	3	196008500
Cis-eQTL	EIF4A1	+	2	protein_coding	ENSG00000161960.10	17	7559037	17:7559037:C:T	C	T	AC=856;AN=5488	rs55831773	0.84484	0.15516	0.920291	3.15741e-08	-0.303377	rs55831773	30595370	Height	17	7655719
Cis-eQTL	GIPC1	-	2	protein_coding	ENSG00000123159.11	19	14713493	19:14713493:G:A	G	A	AC=4186;AN=5018	rs7254215	0.165043	0.834957	0.86645	1.59488e-07	-0.0726739	rs7254215	23453885	Autism_spectrum_disorder,_attention_deficit-hyperactivity_disorder,_bipolar_disorder,_major_depressive_disorder,_and_schizophrenia_(combined)	19	14602681
Cis-eQTL	LPXN	-	1	protein_coding	ENSG00000110031.8	11	58437328	11:58437328:T:C	T	C	AC=2990;AN=5242	rs11229575	0.428838	0.571162	0.929682	1.26005e-08	-0.304759	rs11229575	30595370	Height	11	58669855
Cis-eQTL	WDFY1	-	1	protein_coding	ENSG00000085449.10	2	224727071	2:224727071:C:A	C	A	AC=119;AN=5786	rs116000059	0.979251	0.020749	0.822954	1.45903e-17	-0.645598	rs116000059	32888493	Red_cell_distribution_width	2	223862354
Cis-eQTL	CAMK4	+	2	protein_coding	ENSG00000152495.6	5	110566360	5:110566360:C:T	C	T	AC=190;AN=5426	rs114378220	0.96512	0.0348795	0.783301	7.17323e-131	-0.791844	rs114378220	30595370	Autoimmune_traits	5	111230662
Cis-eQTL	NREP	-	1	protein_coding	ENSG00000134986.9	5	110909503	5:110909503:C:T	C	T	AC=112;AN=6020	rs381463	0.981506	0.0184945	0.952815	3.74548e-07	0.0583776	rs381463	27903959	Core_binding_factor_acute_myeloid_leukemia	5;5;5;5;5;5;5;5;5	111561622;111561812;111574815;111581474;111573806;111573945;111574957;111573636;111563255
Cis-eQTL	PMFBP1	-	1	protein_coding	ENSG00000118557.11	16	72207797	16:72207797:C:T	C	T	AC=3205;AN=5958	rs3812984	0.460177	0.539823	0.992869	2.37072e-18	-0.0405177	rs3812984	31835028	anorexia_nervosa,_attention-deficit/hyperactivity_disorder,_autism_spectrum_disorder,_bipolar_disorder,_major_depression,_obsessive-compulsive_disorder,_schizophrenia,_or_Tourette_syndrome_(pleiotropy)	16	72173898
Cis-eQTL	GABBR1	-	2	protein_coding	ENSG00000204681.6	6	29609695	6:29609695:C:G	C	G	AC=137;AN=6056	rs9257927	0.977588	0.0224121	0.996227	1.23183e-86	-1.81779	rs9257927	31488892	Cervical_cancer	6	29641918
Cis-eQTL	SLC46A1	-	1	protein_coding	ENSG00000076351.8	17	26676135	17:26676135:C:T	C	T	AC=2831;AN=5982	rs13469	0.526599	0.473401	0.99367	7.32425e-10	0.0431279	rs13469	30690781	Total_body_bone_mineral_density_(MTAG)	17	28349109
Cis-eQTL	AZIN1	-	2	protein_coding	ENSG00000155096.9	8	103876325	8:103876325:G:A	G	A	AC=1385;AN=6026	rs2679745	0.768957	0.231043	0.99596	4.55639e-55	-0.460828	rs2679745	32541925	Type_2_diabetes	8	102864097
Cis-eQTL	PALM	+	2	protein_coding	ENSG00000099864.13	19	657666	19:657666:C:T	C	T	AC=2098;AN=4332	rs3787004	0.51573	0.48427	0.859954	8.11826e-06	0.0058205	rs3787004	27903959	Core_binding_factor_acute_myeloid_leukemia	19;19	657666;655608
Cis-eQTL	SERPINA1	-	1	protein_coding	ENSG00000197249.8	14	94847262	14:94847262:T:A	T	A	AC=128;AN=5716	rs17580	0.977793	0.022207	0.810583	3.04189e-06	-4.73227	rs17580	29875488	Blood_protein_levels	14	94380925
Cis-eQTL	LRP6	-	1	protein_coding	ENSG00000070018.4	12	12428341	12:12428341:G:A	G	A	AC=1738;AN=5982	rs10845503	0.709762	0.290238	0.99305	1.55488e-10	0.0278989	rs10845503	30573740	Male-pattern_baldness	12	12275407
Cis-eQTL	MIR4435-1HG	-	2	lincRNA	ENSG00000172965.10	2	112279333	2:112279333:AG:A	AG	A	AC=4953;AN=5978	rs112744032	0.172273	0.827727	0.986089	2.40272e-10	-0.0476779	rs112744032	27863252	Mean_corpuscular_hemoglobin	2	111521757
Cis-eQTL	MIR4435-1HG	-	2	lincRNA	ENSG00000172965.10	2	111979815	2:111979815:A:C	A	C	AC=3211;AN=6030	rs6542368	0.466483	0.533517	0.996894	2.47218e-08	0.0291827	rs6542368	31669095	Waist-to-hip_ratio_adjusted_for_BMI	2	111222238
Cis-eQTL	CADM4	-	2	protein_coding	ENSG00000105767.2	19	44153100	19:44153100:A:G	A	G	AC=1043;AN=6058	rs4760	0.828337	0.171663	1	1.21645e-29	0.124393	rs4760	27863252	Neutrophil_percentage_of_granulocytes	19	43648948
Cis-eQTL	PRMT6	+	2	protein_coding	ENSG00000198890.6	1	107592959	1:107592959:A:G	A	G	AC=4108;AN=6004	rs1762509	0.316363	0.683637	0.99562	0	0.695776	rs1762509	31501611	Predicted_visceral_adipose_tissue	1	107050337
Cis-eQTL	DNAH6	+	2	protein_coding	ENSG00000115423.14	2	84709215	2:84709215:G:T	G	T	AC=2122;AN=5516	rs7581224	0.616596	0.383404	0.951319	4.21775e-54	-0.0144605	rs7581224	23870195	Coronary_artery_calcification	2	84482091
Cis-eQTL	BDNF	-	2	protein_coding	ENSG00000176697.14	11	26751565	11:26751565:G:T	G	T	AC=87;AN=5916	rs190760014	0.985483	0.0145167	0.861614	0.000210375	0.329595	rs190760014	28552196	Lean_body_mass	11	26730018
Cis-eQTL	LTBR	+	1	protein_coding	ENSG00000111321.6	12	6449115	12:6449115:C:T	C	T	AC=2459;AN=5818	rs4149576	0.57961	0.42039	0.98239	3.77835e-10	-0.159752	rs4149576	28425483	Primary_biliary_cholangitis	12	6339949
Cis-eQTL	PI16	+	2	protein_coding	ENSG00000164530.9	6	36933170	6:36933170:C:T	C	T	AC=1007;AN=6008	rs7755143	0.832087	0.167913	0.993771	7.18834e-07	0.415713	rs7755143	27903959	Core_binding_factor_acute_myeloid_leukemia	6;6;6;6;6;6	36964795;36965394;36956326;36964218;36948323;36961231
Cis-eQTL	ADORA1	+	2	protein_coding	ENSG00000163485.11	1	203090976	1:203090976:C:T	C	T	AC=1971;AN=5808	rs7555556	0.660282	0.339718	0.977999	7.77399e-266	0.0965645	rs7555556	32296059	Asthma	1	203121848
Cis-eQTL	SNX20	-	2	protein_coding	ENSG00000167208.10	16	50709723	16:50709723:G:A	G	A	AC=569;AN=5510	rs6596	0.897059	0.102941	0.894849	0.000181429	0.293138	rs6596	28008999	Inflammatory_bowel_disease	16	50675812
Cis-eQTL	DR1	+	2	protein_coding	ENSG00000117505.8	1	93817946	1:93817946:A:G	A	G	AC=3956;AN=6052	rs4847240	0.345595	0.654405	0.999187	6.8979e-113	-0.541748	rs4847240	30698716	Triglyceride_levels_in_current_drinkers	1	93352389
Cis-eQTL	DR1	+	2	protein_coding	ENSG00000117505.8	1	93683543	1:93683543:C:G	C	G	AC=998;AN=6048	rs506556	0.835002	0.164998	0.998576	1.56279e-32	0.27553	rs506556	27903959	Core_binding_factor_acute_myeloid_leukemia	1;1;1;1;1;1;1;1;1;1;1;1;1;1;1;1;1;1;1;1;1;1;1;1	93287725;93185943;93161427;93323183;93185990;93253459;93302850;93318238;93360081;93223262;93277877;93330375;93321157;93323591;93322184;93325880;93238769;93325088;93294370;93350843;93348442;93195181;93180876;93217986
Cis-eQTL	NBAS	-	1	protein_coding	ENSG00000151779.8	2	15398964	2:15398964:T:G	T	G	AC=2511;AN=5894	rs10929355	0.573749	0.426251	0.985987	1.43081e-12	0.0510874	rs10929355	29662059	Major_depressive_disorder_(probable)	2	15258840
Cis-eQTL	KTN1	+	1	protein_coding	ENSG00000126777.13	14	56078739	14:56078739:T:G	T	G	AC=1725;AN=5106	rs1138345	0.661253	0.338747	0.922623	2.8715e-11	-0.0988624	rs1138345	30595370	Height	14	55612021
Cis-eQTL	CEBPD	-	2	protein_coding	ENSG00000221869.4	8	48651633	8:48651633:A:G	A	G	AC=56;AN=5570	rs45577137	0.990011	0.00998948	0.458733	3.93901e-05	-2.51544	rs45577137	27863252	Neutrophil_percentage_of_granulocytes	8	47739071
Cis-eQTL	C22orf24	-	2	protein_coding	ENSG00000128254.9	22	33147526	22:33147526:G:A	G	A	AC=2599;AN=5074	rs5754249	0.487847	0.512153	0.91857	0.000185299	-0.00710526	rs5754249	28240269	Blood_protein_levels	22	32751540
Cis-eQTL	ABHD17A	-	2	protein_coding	ENSG00000129968.11	19	1866115	19:1866115:C:T	C	T	AC=2876;AN=5926	rs12974458	0.515646	0.484354	0.990299	1.43859e-06	0.136044	rs12974458	30595370	Body_mass_index	19	1866116
Cis-eQTL	QRICH2	-	2	protein_coding	ENSG00000129646.9	17	74283769	17:74283769:T:C	T	C	AC=2248;AN=6056	rs346785	0.630119	0.369881	0.999626	6.75966e-20	-0.028002	rs346785	26674333	White_matter_hyperintensities_in_ischemic_stroke	17	76287688
Cis-eQTL	H2AFZ	-	1	protein_coding	ENSG00000164032.7	4	101727886	4:101727886:C:T	C	T	AC=84;AN=5976	rs115291593	0.986116	0.0138844	0.910956	0.000217483	0.819447	rs115291593	27846281	Hepcidin/ferritin_ratio	4	100806729
Cis-eQTL	LAPTM5	-	2	protein_coding	ENSG00000162511.7	1	31224193	1:31224193:C:T	C	T	AC=1378;AN=5798	rs7549164	0.761616	0.238384	0.961362	1.43164e-43	7.80237	rs7549164	32888493	White_blood_cell_count	1	30751346
Cis-eQTL	NEK6	+	2	protein_coding	ENSG00000119408.12	9	126985858	9:126985858:T:C	T	C	AC=1098;AN=5930	rs72759286	0.815382	0.184618	0.98481	0	-1.99105	rs72759286	32888493	Neutrophil_count	9	124223579
Cis-eQTL	NEK6	+	2	protein_coding	ENSG00000119408.12	9	127029736	9:127029736:G:A	G	A	AC=2333;AN=6030	rs12379417	0.613018	0.386982	0.997018	0.000141325	-0.325301	rs12379417	30048462	Heel_bone_mineral_density	9	124267457
Cis-eQTL	NEK4	-	1	protein_coding	ENSG00000114904.8	3	52628056	3:52628056:C:A	C	A	AC=2889;AN=6054	rs2577831	0.521774	0.478226	0.999697	2.83914e-35	-0.142757	rs2577831	31761296	Appendicular_lean_mass	3	52594040
Cis-eQTL	CCZ1	+	2	protein_coding	ENSG00000122674.8	7	6774135	7:6774135:A:G	A	G	AC=328;AN=6030	rs60111824	0.945272	0.054728	0.97878	1.07467e-18	0.144548	rs60111824	24324551	Ejection_fraction_in_Tripanosoma_cruzi_seropositivity	7	6734504
Cis-eQTL	CCZ1	+	2	protein_coding	ENSG00000122674.8	7	6758938	7:6758938:T:C	T	C	AC=2420;AN=4896	rs10951992	0.504996	0.495004	0.901938	1.80753e-11	0.0752046	rs10951992	32888493	White_blood_cell_count	7	6719307
Cis-eQTL	AGAP7	-	2	protein_coding	ENSG00000204169.6	10	51582894	10:51582894:C:T	C	T	AC=596;AN=5962	rs41306524	0.900426	0.0995742	0.970144	8.10077e-07	0.105425	rs41306524	32888493	Red_blood_cell_count	10	46012928
Cis-eQTL	GSDMA	+	2	protein_coding	ENSG00000167914.6	17	38124630	17:38124630:T:G	T	G	AC=2575;AN=5754	rs60725845	0.554462	0.445538	0.974506	2.3843e-17	-0.223157	rs60725845	32888493	White_blood_cell_count	17	39968377
Cis-eQTL	GSDMA	+	2	protein_coding	ENSG00000167914.6	17	38119254	17:38119254:G:T	G	T	AC=3452;AN=6058	rs3902025	0.431657	0.568343	1	4.41119e-12	0.313197	rs3902025	24387989	Systemic_sclerosis	17	39963001
Cis-eQTL	IGSF9B	-	1	protein_coding	ENSG00000080854.10	11	133824539	11:133824539:A:G	A	G	AC=4662;AN=5122	rs694424	0.0891221	0.910878	0.81416	2.16783e-10	0.0455807	rs694424	26081443	Longitudinal_alcohol_consumption	11	133954644
Cis-eQTL	IGSF9B	-	1	protein_coding	ENSG00000080854.10	11	133893928	11:133893928:C:A	C	A	AC=278;AN=5150	rs78103586	0.946043	0.0539568	0.795638	9.88045e-09	0.0375791	rs78103586	29455858	Diastolic_blood_pressure_x_smoking_status_(current_vs_non-current)_interaction_(2df_test)	11	134024033
Cis-eQTL	WIPI1	-	2	protein_coding	ENSG00000070540.8	17	66424341	17:66424341:G:C	G	C	AC=1621;AN=5682	rs12943181	0.716249	0.283751	0.967672	6.45328e-13	-0.187287	rs12943181	29662059	Depression_(broad)	17	68428200
Cis-eQTL	EPS15L1	-	2	protein_coding	ENSG00000127527.9	19	16505106	19:16505106:T:C	T	C	AC=2031;AN=5920	rs1870071	0.6576	0.3424	0.989144	4.6618e-25	-0.212025	rs1870071	24076602	Multiple_sclerosis	19	16394295
Cis-eQTL	UPP1	+	2	protein_coding	ENSG00000183696.9	7	48134719	7:48134719:A:C	A	C	AC=3309;AN=6058	rs11768083	0.451966	0.548034	1	2.13642e-98	0.834317	rs11768083	23823483	Metabolite_levels	7	48095122
Cis-eQTL	IRS2	-	2	protein_coding	ENSG00000185950.7	13	109908404	13:109908404:C:T	C	T	AC=799;AN=5866	rs8000682	0.863303	0.136697	0.968827	1.16878e-08	0.343313	rs8000682	30595370	Lung_function_(FVC)	13	109256056
Cis-eQTL	ARID5B	+	2	protein_coding	ENSG00000150347.10	10	63805617	10:63805617:T:C	T	C	AC=2934;AN=6042	rs4948496	0.514221	0.485779	0.998787	5.62795e-12	-0.107564	rs4948496	27399966	Systemic_lupus_erythematosus	10	62045858
Cis-eQTL	NAGK	+	1	protein_coding	ENSG00000124357.8	2	71297982	2:71297982:C:T	C	T	AC=1829;AN=6058	rs2287327	0.697937	0.302063	1	6.29128e-31	-0.605987	rs2287327	30072576	Blood_protein_levels	2	71070852
Cis-eQTL	LMBRD2	-	2	protein_coding	ENSG00000164187.6	5	36147806	5:36147806:C:T	C	T	AC=2396;AN=6026	rs10071838	0.603761	0.396239	0.992786	8.86333e-22	-0.092697	rs10071838	30595370	Red_cell_distribution_width	5	36147704
Cis-eQTL	TCL1A	-	2	protein_coding	ENSG00000100721.6	14	96182062	14:96182062:A:G	A	G	AC=1097;AN=5954	rs728739	0.815556	0.184444	0.989735	2.37247e-17	-1.55628	rs728739	32888493	Platelet_count	14	95715725
Cis-eQTL	SLC41A2	-	2	protein_coding	ENSG00000136052.5	12	105271085	12:105271085:G:T	G	T	AC=403;AN=6054	rs7299019	0.933548	0.0664516	0.998968	1.72444e-06	-0.0207388	rs7299019	29234017	Protein_levels_in_obesity	12	104877307
Cis-eQTL	FAM222B	-	2	protein_coding	ENSG00000173065.9	17	27202888	17:27202888:G:A	G	A	AC=967;AN=5970	rs7221773	0.838894	0.161106	0.986151	1.34773e-08	-0.0602335	rs7221773	28017375	Mean_corpuscular_volume	17	28875870
Cis-eQTL	RP11-886H22.1	-	2	protein_coding	ENSG00000266997.2	18	47148886	18:47148886:T:C	T	C	AC=596;AN=5446	rs73959582	0.891102	0.108898	0.894123	8.83778e-05	-0.171165	rs73959582	31719535	HDL_cholesterol_levels_x_long_total_sleep_time_interaction_(2df_test)	18	49622516
Cis-eQTL	CTSF	-	2	protein_coding	ENSG00000174080.6	11	66335308	11:66335308:T:C	T	C	AC=1288;AN=5990	rs2242663	0.785062	0.214938	0.992558	4.97826e-107	0.581684	rs2242663	19416921	Bipolar_disorder	11	66567837
Cis-eQTL	PPP1R15A	+	2	protein_coding	ENSG00000087074.7	19	49375525	19:49375525:G:T	G	T	AC=180;AN=6044	rs17272694	0.969628	0.0303716	0.991343	1.2903e-23	2.8918	rs17272694	27863252	High_light_scatter_reticulocyte_percentage_of_red_cells	19	48872268
Cis-eQTL	TM9SF4	+	2	protein_coding	ENSG00000101337.11	20	31742114	20:31742114:C:T	C	T	AC=129;AN=5962	rs141715080	0.978539	0.0214613	0.931581	0.000330463	-0.267107	rs141715080	30072576	Blood_protein_levels	20	33154308
Cis-eQTL	RP11-867G23.8	+	1	protein_coding	ENSG00000255468.2	11	66690454	11:66690454:C:T	C	T	AC=1799;AN=6058	rs7110302	0.703417	0.296583	1	0.000376364	0.0833565	rs7110302	31578528	Urate_levels	11	66922983
Cis-eQTL	ARL1	-	1	protein_coding	ENSG00000120805.9	12	102793569	12:102793569:C:T	C	T	AC=2525;AN=5348	rs6214	0.527535	0.472465	0.940184	8.03174e-05	0.0349439	rs6214	31562340	Height	12	102399791
Cis-eQTL	EML3	-	1	protein_coding	ENSG00000149499.7	11	62383715	11:62383715:G:C	G	C	AC=4388;AN=5852	rs12794886	0.248665	0.751335	0.977589	4.80993e-07	-0.215547	rs12794886	29875488	Blood_protein_levels	11	62616243
Cis-eQTL	CUEDC1	-	1	protein_coding	ENSG00000180891.8	17	56013715	17:56013715:C:A	C	A	AC=2001;AN=2978	rs2586088	0.327869	0.672131	0.722721	2.29059e-06	-0.0649869	rs2586088	23823483	Metabolite_levels	17	57936354
Cis-eQTL	AC017002.1	+	1	lincRNA	ENSG00000240350.1	2	112279333	2:112279333:AG:A	AG	A	AC=4953;AN=5978	rs112744032	0.172273	0.827727	0.986089	3.7781e-05	-0.129626	rs112744032	27863252	Mean_corpuscular_hemoglobin	2	111521757
Cis-eQTL	COL11A2	-	2	protein_coding	ENSG00000204248.6	6	33160217	6:33160217:C:T	C	T	AC=506;AN=5978	rs144092339	0.915523	0.0844771	0.97459	1.56219e-152	0.0930226	rs144092339	29875488	Blood_protein_levels	6	33192440
Cis-eQTL	FAM149A	+	1	protein_coding	ENSG00000109794.9	4	186933001	4:186933001:T:A	T	A	AC=4348;AN=5266	rs1542371	0.174082	0.825918	0.901212	4.2761e-05	0.00443184	rs1542371	30895295	Iris_color_(a*_coordinate)	4	186011847
Cis-eQTL	SLC38A2	-	2	protein_coding	ENSG00000134294.9	12	46085330	12:46085330:C:T	C	T	AC=1949;AN=5906	rs7299538	0.671627	0.328373	0.986706	9.96214e-05	0.140944	rs7299538	26528553	Gut_microbiome_composition_(winter)	12	45691547
Cis-eQTL	PRKAG2	-	2	protein_coding	ENSG00000106617.9	7	151328218	7:151328218:G:A	G	A	AC=3473;AN=6058	rs4726070	0.42666	0.57334	1	3.97323e-13	-0.0788489	rs4726070	30038396	Educational_attainment_(MTAG)	7	151631132
Cis-eQTL	AHRR	+	1	protein_coding	ENSG00000063438.12	5	1058387	5:1058387:G:A	G	A	AC=65;AN=6014	rs111910553	0.989282	0.0107178	0.920353	4.74555e-13	-0.547205	rs111910553	27863252	Red_cell_distribution_width	5	1058272
Cis-eQTL	RAC2	-	1	protein_coding	ENSG00000128340.10	22	37679487	22:37679487:C:G	C	G	AC=1691;AN=5932	rs10084630	0.716003	0.283997	0.988926	1.30101e-20	2.38076	rs10084630	24709693	Response_to_methotrexate_in_juvenile_idiopathic_arthritis	22	37283446
Cis-eQTL	LBH	+	1	protein_coding	ENSG00000213626.7	2	30778584	2:30778584:C:T	C	T	AC=1360;AN=6010	rs28538173	0.773879	0.226121	0.994286	2.35636e-101	-2.40594	rs28538173	30595370	Eosinophil_counts	2	30555718
Cis-eQTL	PHF12	-	2	protein_coding	ENSG00000109118.9	17	27213990	17:27213990:C:T	C	T	AC=2007;AN=4346	rs8081659	0.539793	0.460207	0.867401	2.2634e-05	0.0688136	rs8081659	29844566	General_cognitive_ability	17	28886972
Cis-eQTL	LRPPRC	-	1	protein_coding	ENSG00000138095.14	2	44135314	2:44135314:G:A	G	A	AC=1135;AN=6058	rs13387221	0.813024	0.186976	1	3.30497e-11	0.137373	rs13387221	23358156	Intelligence_(childhood)	2	43908175
Cis-eQTL	TPRKB	-	2	protein_coding	ENSG00000144034.10	2	73919658	2:73919658:G:A	G	A	AC=4069;AN=5992	rs4852316	0.319159	0.680841	0.994943	3.13716e-08	0.0759794	rs4852316	23093944	Serum_metabolite_levels	2	73692531
Cis-eQTL	LILRA5	-	2	protein_coding	ENSG00000187116.9	19	54827040	19:54827040:A:C	A	C	AC=167;AN=4336	rs1645784	0.961798	0.0382022	0.631235	4.42753e-12	-3.71719	rs1645784	29875488	Blood_protein_levels	19	54315769
Cis-eQTL	XXbac-BPG181B23.7	-	2	lincRNA	ENSG00000272221.1	6	31370722	6:31370722:C:T	C	T	AC=191;AN=6052	rs17200067	0.968538	0.0314618	0.996832	5.42839e-13	0.358607	rs17200067	28240269	Blood_protein_levels	6	31402945
Cis-eQTL	XXbac-BPG181B23.7	-	2	lincRNA	ENSG00000272221.1	6	31475056	6:31475056:G:A	G	A	AC=259;AN=6018	rs41273040	0.957333	0.0426671	0.986139	5.15433e-07	0.206569	rs41273040	31669095	Atopic_asthma	6	31507279
Cis-eQTL	IL10	-	2	protein_coding	ENSG00000136634.5	1	206944645	1:206944645:T:C	T	C	AC=4869;AN=6058	rs1518111	0.19568	0.80432	1	6.42979e-60	0.057657	rs1518111	20622878	Behcets_disease	1	206771300
Cis-eQTL	HIST1H2BO	+	2	protein_coding	ENSG00000196331.5	6	27560587	6:27560587:A:G	A	G	AC=3663;AN=6030	rs10946940	0.394754	0.605246	0.996603	3.29179e-10	11.6536	rs10946940	24871463	Systemic_lupus_erythematosus	6	27592808
Cis-eQTL	TBL1XR1	-	2	protein_coding	ENSG00000177565.11	3	176696022	3:176696022:A:G	A	G	AC=3486;AN=5882	rs11716087	0.406312	0.593688	0.978092	1.2668e-18	-0.170035	rs11716087	31669095	Atopic_asthma	3	176978234
Cis-eQTL	TBL1XR1	-	2	protein_coding	ENSG00000177565.11	3	176904954	3:176904954:C:CA	C	CA	AC=2473;AN=4572	rs11369670	0.45988	0.54012	0.880098	1.92789e-05	-0.0891817	rs11369670	32888493	Mean_corpuscular_volume	3	177187167
Cis-eQTL	C18orf25	+	2	protein_coding	ENSG00000152242.6	18	43793808	18:43793808:G:A	G	A	AC=4604;AN=6028	rs8095142	0.236314	0.763686	0.996019	9.57293e-08	0.723608	rs8095142	29403010	Mean_corpuscular_volume	18	46213842
Cis-eQTL	RAB44	+	2	protein_coding	ENSG00000255587.3	6	36645588	6:36645588:A:C	A	C	AC=1327;AN=5628	rs762624	0.763908	0.236092	0.957428	8.99591e-05	0.104912	rs762624	29892015	Atrial_fibrillation	6	36677811
Cis-eQTL	ALS2CR12	-	1	protein_coding	ENSG00000155749.8	2	202185132	2:202185132:A:G	A	G	AC=2975;AN=5996	rs2110690	0.502931	0.497069	0.996183	9.33245e-24	-0.0508067	rs2110690	32888493	Platelet_count	2	201320409
Cis-eQTL	ALS2CR12	-	1	protein_coding	ENSG00000155749.8	2	202151400	2:202151400:G:A	G	A	AC=1056;AN=5742	rs17860428	0.815772	0.184228	0.966112	4.38579e-05	0.0265268	rs17860428	32888493	Monocyte_count	2	201286677
Cis-eQTL	PMEPA1	-	1	protein_coding	ENSG00000124225.11	20	56252956	20:56252956:C:T	C	T	AC=1503;AN=6058	rs157093	0.752095	0.247905	1	1.39743e-25	-0.0599028	rs157093	25648963	Verbal_declarative_memory	20	57677900
Cis-eQTL	ADCY9	-	2	protein_coding	ENSG00000162104.5	16	4019350	16:4019350:C:T	C	T	AC=4928;AN=5950	rs2907272	0.171808	0.828192	0.985217	2.30504e-10	0.0569253	rs2907272	30595370	Height	16	3969349
Cis-eQTL	BMP4	-	1	protein_coding	ENSG00000125378.11	14	54421917	14:54421917:G:C	G	C	AC=2958;AN=5676	rs2855530	0.480055	0.519945	0.96926	3.28487e-19	0.00848601	rs2855530	29808027	Spherical_equivalent_or_myopia_(age_of_diagnosis)	14	53955199
Cis-eQTL	PLXNB2	-	2	protein_coding	ENSG00000196576.10	22	50714289	22:50714289:T:C	T	C	AC=4519;AN=5800	rs5771118	0.221736	0.778264	0.972183	2.02528e-11	-0.390032	rs5771118	30595370	Body_mass_index	22	50275860
Cis-eQTL	RP11-333A23.4	+	2	lincRNA	ENSG00000253967.1	8	71408716	8:71408716:G:C	G	C	AC=875;AN=5704	rs12548525	0.846443	0.153557	0.945586	1.02209e-06	-0.0408375	rs12548525	23823483	Metabolite_levels	8	70496481
Cis-eQTL	UNC13D	-	2	protein_coding	ENSG00000092929.7	17	73828903	17:73828903:G:A	G	A	AC=1202;AN=6048	rs112267124	0.801518	0.198482	0.998277	2.43338e-15	-0.683139	rs112267124	32888493	Mean_platelet_volume	17	75832822
Cis-eQTL	TUBB2A	-	2	protein_coding	ENSG00000137267.5	6	3162378	6:3162378:C:A	C	A	AC=4122;AN=6058	rs9392465	0.318988	0.681012	1	2.47941e-213	-0.481148	rs9392465	30595370	Red_cell_distribution_width	6	3162144
Cis-eQTL	MAN2B2	+	2	protein_coding	ENSG00000013288.4	4	6697766	4:6697766:T:G	T	G	AC=1292;AN=6058	rs3822262	0.786589	0.213411	1	4.60586e-19	-0.224031	rs3822262	23251661	Obesity-related_traits	4	6696039
Cis-eQTL	BPTF	+	1	protein_coding	ENSG00000171634.12	17	65892064	17:65892064:T:A	T	A	AC=4452;AN=6020	rs11653507	0.259163	0.740837	0.996043	3.39228e-07	0.0251417	rs11653507	32450446	Total_PHF-tau_(SNP_x_SNP_interaction)	17_x_14	67895948_x_41103763
Cis-eQTL	LHPP	+	2	protein_coding	ENSG00000107902.9	10	126286228	10:126286228:G:A	G	A	AC=2293;AN=5764	rs1563278	0.60325	0.39675	0.979677	1.60777e-15	0.0983339	rs1563278	31562340	Height	10	124597659
Cis-eQTL	SDCCAG8	+	2	protein_coding	ENSG00000054282.11	1	243428152	1:243428152:T:G	T	G	AC=1779;AN=5908	rs12741781	0.696629	0.303371	0.983807	3.72274e-176	0.230632	rs12741781	30038396	Highest_math_class_taken_(MTAG)	1	243264850
Cis-eQTL	RP11-586D19.1	+	2	lincRNA	ENSG00000249896.1	4	6177135	4:6177135:C:T	C	T	AC=2551;AN=6058	rs4689355	0.578175	0.421825	1	1.59549e-07	0.00709803	rs4689355	26031901	Response_to_zileuton_treatment_in_asthma_(FEV1_change_interaction)	4	6175408
Cis-eQTL	ZNF142	-	1	protein_coding	ENSG00000115568.11	2	218669225	2:218669225:T:C	T	C	AC=782;AN=6058	rs61741262	0.872018	0.127982	1	0.000192581	-0.0464418	rs61741262	29212778	Coronary_artery_disease	2	217804502
Cis-eQTL	ARL17A	-	2	protein_coding	ENSG00000185829.11	17	44819595	17:44819595:T:G	T	G	AC=1136;AN=4870	rs17698176	0.766854	0.233146	0.883187	8.65985e-40	-0.0477722	rs17698176	29942085	Neuroticism	17	46742229
Cis-eQTL	ARL17A	-	2	protein_coding	ENSG00000185829.11	17	44062603	17:44062603:A:G	A	G	AC=2542;AN=5654	rs6503453	0.549413	0.450587	0.96117	1.92506e-09	-0.0200526	rs6503453	29844566	Reaction_time	17	45985237
Cis-eQTL	ARL17A	-	2	protein_coding	ENSG00000185829.11	17	44204606	17:44204606:C:T	C	T	AC=60;AN=4988	rs78746179	0.987891	0.0121094	0.565945	0.000235082	-0.0318948	rs78746179	30595370	White_blood_cell_count	17	46127240
Cis-eQTL	SYT11	+	2	protein_coding	ENSG00000132718.7	1	155827546	1:155827546:T:C	T	C	AC=1836;AN=6058	rs7556519	0.696809	0.303191	0.999639	1.44495e-20	-0.401215	rs7556519	31497858	Neuritic_plaque	1	155857755
Cis-eQTL	ORMDL3	-	1	protein_coding	ENSG00000172057.5	17	38252660	17:38252660:G:A	G	A	AC=614;AN=4296	rs883871	0.856948	0.143052	0.768756	2.98195e-05	0.254971	rs883871	31604244	Multiple_sclerosis	17	40096407
Cis-eQTL	TCF25	+	1	protein_coding	ENSG00000141002.14	16	89851033	16:89851033:C:T	C	T	AC=885;AN=5840	rs16966142	0.849148	0.150852	0.971542	1.47097e-18	-2.97809	rs16966142	21490707	Caffeine_consumption	16	89784625
Cis-eQTL	SESN3	-	1	protein_coding	ENSG00000149212.6	11	95311422	11:95311422:T:C	T	C	AC=1090;AN=6058	rs4409785	0.820761	0.179239	1	2.5658e-202	-1.80184	rs4409785	31604244	Multiple_sclerosis	11	95578258
Cis-eQTL	SESN3	-	1	protein_coding	ENSG00000149212.6	11	94886632	11:94886632:T:C	T	C	AC=3327;AN=5716	rs496321	0.416041	0.583959	0.969039	2.66092e-08	0.245879	rs496321	32888493	Mean_corpuscular_volume	11	95153468
Cis-eQTL	LIPC	+	1	protein_coding	ENSG00000166035.6	15	58770523	15:58770523:C:T	C	T	AC=286;AN=5786	rs7161799	0.949544	0.0504556	0.903393	1.13803e-226	0.331595	rs7161799	32888493	Lymphocyte_counts	15	58478324
Cis-eQTL	SAMM50	+	2	protein_coding	ENSG00000100347.10	22	44377442	22:44377442:A:G	A	G	AC=2249;AN=5972	rs4823182	0.62406	0.37594	0.992606	2.17537e-13	-0.0660344	rs4823182	30054458	Type_2_diabetes	22	43981562
Cis-eQTL	TAGLN2	-	2	protein_coding	ENSG00000158710.10	1	159892088	1:159892088:G:A	G	A	AC=1543;AN=3678	rs2789422	0.580542	0.419458	0.804042	1.08472e-35	-12.6888	rs2789422	32888493	Mean_platelet_volume	1	159922298
Cis-eQTL	GP1BA	+	2	protein_coding	ENSG00000185245.6	17	4836381	17:4836381:C:T	C	T	AC=471;AN=6058	rs6065	0.922147	0.077853	1	1.09113e-26	0.43953	rs6065	32888493	Mean_platelet_volume	17	4933086
Cis-eQTL	TMEM18	-	1	protein_coding	ENSG00000151353.10	2	677591	2:677591:C:G	C	G	AC=236;AN=5658	rs11893030	0.958765	0.0412353	0.861281	2.88913e-05	-0.0737896	rs11893030	31669095	Body_mass_index	2	677591
Cis-eQTL	THBS2	-	2	protein_coding	ENSG00000186340.10	6	169601044	6:169601044:C:T	C	T	AC=743;AN=6010	rs73041845	0.877031	0.122969	0.992568	5.94067e-92	0.042147	rs73041845	30072576	Blood_protein_levels	6	169200949
Cis-eQTL	RP11-1348G14.4	+	2	lincRNA	ENSG00000251417.1	16	28857645	16:28857645:A:G	A	G	AC=2680;AN=6056	rs7187776	0.556433	0.443567	0.999552	1.33051e-39	-0.0483558	rs7187776	25673412	Hip_circumference_adjusted_for_BMI	16	28846324
Cis-eQTL	BMPR2	+	1	protein_coding	ENSG00000204217.8	2	203637873	2:203637873:A:T	A	T	AC=2973;AN=5764	rs7597959	0.482735	0.517265	0.975548	1.20823e-10	-0.0543871	rs7597959	32888493	Mean_platelet_volume	2	202773150
Cis-eQTL	GSK3B	-	2	protein_coding	ENSG00000082701.10	3	119788512	3:119788512:G:GA	G	GA	AC=1810;AN=5424	rs570238285	0.666667	0.333333	0.944351	8.96384e-10	0.219288	rs570238285	32154731	Low_density_lipoprotein_cholesterol_levels	3	120069666
Cis-eQTL	SLC7A6	+	2	protein_coding	ENSG00000103064.9	16	68381978	16:68381978:A:G	A	G	AC=4050;AN=5990	rs2307022	0.32491	0.67509	0.994306	2.97597e-08	0.168076	rs2307022	31761296	Appendicular_lean_mass	16	68348075
Cis-eQTL	UBC	-	1	protein_coding	ENSG00000150991.10	12	125380232	12:125380232:G:A	G	A	AC=5023;AN=5768	rs7298751	0.12978	0.87022	0.95154	2.95255e-06	-1.15027	rs7298751	29507422	High_density_lipoprotein_cholesterol_levels	12	124895686
Cis-eQTL	CMIP	+	1	protein_coding	ENSG00000153815.12	16	81512760	16:81512760:C:T	C	T	AC=227;AN=5274	rs56320921	0.95616	0.0438402	0.774976	1.17675e-07	-0.261334	rs56320921	32888493	Eosinophil_counts	16	81479155
Cis-eQTL	H1FX	-	2	protein_coding	ENSG00000184897.4	3	128983853	3:128983853:A:G	A	G	AC=4740;AN=5764	rs7428883	0.178026	0.821974	0.955196	6.52431e-25	1.65502	rs7428883	31562340	Height	3	129265010
Cis-eQTL	C3orf62	-	2	protein_coding	ENSG00000188315.3	3	50286953	3:50286953:G:A	G	A	AC=5102;AN=5412	rs2298952	0.0565562	0.943444	0.861679	9.68277e-05	0.131075	rs2298952	30038396	Cognitive_performance	3	50249521
Cis-eQTL	ZNF501	+	2	protein_coding	ENSG00000186446.7	3	44762830	3:44762830:A:G	A	G	AC=1284;AN=6058	rs56084453	0.789007	0.210993	1	5.22702e-191	0.177938	rs56084453	29273807	Body_mass_index	3	44721338
Cis-eQTL	SENP3	+	1	protein_coding	ENSG00000161956.8	17	7352733	17:7352733:T:A	T	A	AC=77;AN=5966	rs150466968	0.987234	0.012766	0.886925	1.18209e-06	-0.331871	rs150466968	31596458	Emotional_recognition	17	7449414
Cis-eQTL	LONP2	+	1	protein_coding	ENSG00000102910.9	16	48258198	16:48258198:C:T	C	T	AC=1109;AN=6058	rs17822931	0.817054	0.182946	1	3.02521e-16	-0.450401	rs17822931	27903959	Core_binding_factor_acute_myeloid_leukemia	16;16;16;16;16;16;16;16;16;16;16;16;16;16;16;16;16;16;16;16;16	48284817;48211843;48246493;48324457;48243939;48235018;48343990;48274176;48346421;48346254;48221628;48222573;48350459;48272483;48224287;48237551;48219062;48284865;48318227;48236663;48390562
Cis-eQTL	LONP2	+	1	protein_coding	ENSG00000102910.9	16	48358368	16:48358368:A:G	A	G	AC=1704;AN=5394	rs12446160	0.682428	0.317572	0.942391	0.000187761	-0.229793	rs12446160	27903959	Core_binding_factor_acute_myeloid_leukemia	16;16;16;16;16;16;16;16;16;16;16;16;16;16;16;16;16;16;16;16;16	48284817;48211843;48246493;48324457;48243939;48235018;48343990;48274176;48346421;48346254;48221628;48222573;48350459;48272483;48224287;48237551;48219062;48284865;48318227;48236663;48390562
Cis-eQTL	EPHB2	+	2	protein_coding	ENSG00000133216.12	1	23054719	1:23054719:CTGAA:C	CTGAA	C	AC=629;AN=5920	rs144045260	0.892645	0.107355	0.972759	6.9911e-300	-0.933171	rs144045260	29875488	Blood_protein_levels	1	22728227
Cis-eQTL	PLAUR	-	2	protein_coding	ENSG00000011422.7	19	44153100	19:44153100:A:G	A	G	AC=1043;AN=6058	rs4760	0.828337	0.171663	1	8.75992e-09	0.246474	rs4760	27863252	Neutrophil_percentage_of_granulocytes	19	43648948
Cis-eQTL	ABI1	-	2	protein_coding	ENSG00000136754.12	10	26727454	10:26727454:G:A	G	A	AC=3970;AN=6058	rs2992333	0.343972	0.656028	1	1.40743e-13	0.208464	rs2992333	32888493	Eosinophil_counts	10	26438525
Cis-eQTL	TMEM14C	+	2	protein_coding	ENSG00000111843.9	6	10723449	6:10723449:A:C	A	C	AC=301;AN=4934	rs1045911	0.939334	0.0606661	0.747359	3.62001e-39	1.07943	rs1045911	30595370	Mean_corpuscular_hemoglobin	6	10723216
Cis-eQTL	RP11-1017G21.6	+	2	lincRNA	ENSG00000272444.1	14	102414767	14:102414767:G:A	G	A	AC=507;AN=5714	rs2448241	0.911221	0.0887787	0.923016	7.24667e-31	0.123584	rs2448241	30595370	Body_mass_index	14	101948430
Cis-eQTL	CST7	+	2	protein_coding	ENSG00000077984.4	20	24929696	20:24929696:G:A	G	A	AC=302;AN=5942	rs73112274	0.948735	0.0512652	0.956223	3.50742e-107	-22.1924	rs73112274	29875488	Blood_protein_levels	20	24949060
Cis-eQTL	NCAPD2	+	1	protein_coding	ENSG00000010292.8	12	6621251	12:6621251:C:T	C	T	AC=3071;AN=6046	rs10849478	0.49241	0.50759	0.999237	3.02667e-32	-0.479982	rs10849478	30072576	Blood_protein_levels	12	6512085
Cis-eQTL	AP3B2	-	1	protein_coding	ENSG00000103723.8	15	83461873	15:83461873:G:A	G	A	AC=1298;AN=6002	rs36111056	0.783111	0.216889	0.989755	2.6373e-11	-0.11054	rs36111056	32541925	Type_2_diabetes	15	82793121
Cis-eQTL	STIL	-	1	protein_coding	ENSG00000123473.11	1	47856480	1:47856480:G:C	G	C	AC=3235;AN=5806	rs56270164	0.443059	0.556941	0.979014	0.00030065	-0.0692176	rs56270164	31676860	Brain_region_volumes	1	47390808
Cis-eQTL	KAT2B	+	2	protein_coding	ENSG00000114166.7	3	20105426	3:20105426:A:G	A	G	AC=4705;AN=5976	rs2948097	0.214962	0.785038	0.984804	2.36478e-27	-0.513842	rs2948097	32888493	Mean_corpuscular_volume	3	20063934
Cis-eQTL	PMF1-BGLAP	+	2	protein_coding	ENSG00000260238.1	1	156206121	1:156206121:G:A	G	A	AC=1721;AN=6058	rs1052067	0.716634	0.283366	1	3.98571e-40	-0.53318	rs1052067	31900758	C-reactive_protein_levels	1	156236330
Cis-eQTL	GRB10	-	2	protein_coding	ENSG00000106070.13	7	50370254	7:50370254:C:T	C	T	AC=585;AN=4380	rs149007767	0.866207	0.133793	0.767902	1.44875e-06	-0.0434124	rs149007767	27863252	Monocyte_count	7	50330658
Cis-eQTL	MDGA1	-	1	protein_coding	ENSG00000112139.10	6	37663624	6:37663624:T:C	T	C	AC=3083;AN=5532	rs9349050	0.44319	0.55681	0.95713	3.9323e-56	-0.426771	rs9349050	31320639	Neurological_blood_protein_biomarker_levels	6	37695848
Cis-eQTL	MDGA1	-	1	protein_coding	ENSG00000112139.10	6	37673843	6:37673843:T:C	T	C	AC=377;AN=5822	rs73415453	0.935045	0.0649547	0.931954	3.7783e-18	-0.467842	rs73415453	31320639	Neurological_blood_protein_biomarker_levels	6	37706067
Cis-eQTL	AMPD3	+	1	protein_coding	ENSG00000133805.11	11	10508903	11:10508903:G:T	G	T	AC=79;AN=6058	rs117706710	0.987266	0.0127337	1	3.55306e-07	-0.351592	rs117706710	32327693	Hemoglobin_levels	11	10487356
Cis-eQTL	AMPD3	+	1	protein_coding	ENSG00000133805.11	11	10475967	11:10475967:A:G	A	G	AC=3594;AN=6058	rs4909932	0.405545	0.594455	1	1.67979e-06	2.50026	rs4909932	32888493	White_blood_cell_count	11	10454420
Cis-eQTL	AMPD3	+	1	protein_coding	ENSG00000133805.11	11	10506255	11:10506255:G:T	G	T	AC=3310;AN=5858	rs10770119	0.434145	0.565855	0.97438	1.779e-05	0.184979	rs10770119	31666681	White_matter_microstructure_(axial_diusivities)	11	10484708
Cis-eQTL	GPR27	+	2	protein_coding	ENSG00000170837.2	3	71829242	3:71829242:G:A	G	A	AC=4671;AN=5878	rs7644362	0.204749	0.795251	0.976894	7.94767e-158	-1.33037	rs7644362	30072576	Blood_protein_levels	3	71780091
Cis-eQTL	GPR27	+	2	protein_coding	ENSG00000170837.2	3	71771215	3:71771215:T:TG	T	TG	AC=2699;AN=3932	rs34778241	0.312935	0.687065	0.819493	2.36854e-09	0.259677	rs34778241	27863252	Granulocyte_percentage_of_myeloid_white_cells	3	71722065
Cis-eQTL	MRS2	+	2	protein_coding	ENSG00000124532.10	6	24428054	6:24428054:A:G	A	G	AC=1298;AN=6054	rs138612106	0.786129	0.213871	0.999584	3.00544e-43	0.175991	rs138612106	29403010	Serum_alkaline_phosphatase_levels	6	24427826
Cis-eQTL	YPEL1	-	2	protein_coding	ENSG00000100027.10	22	22254045	22:22254045:C:G	C	G	AC=2261;AN=5968	rs240619	0.620582	0.379418	0.99283	4.29184e-17	-0.129693	rs240619	30643258	Adventurousness	22	21899707
Cis-eQTL	RP11-161M6.2	-	2	lincRNA	ENSG00000260807.2	16	921179	16:921179:G:A	G	A	AC=124;AN=6058	rs143076454	0.979691	0.0203095	1	3.93011e-05	0.25517	rs143076454	30595370	Height	16	871179
Cis-eQTL	DACT3	-	1	protein_coding	ENSG00000197380.6	19	47123783	19:47123783:A:G	A	G	AC=1513;AN=5066	rs1126510	0.70277	0.29723	0.913213	1.01607e-11	-0.00386029	rs1126510	23128233	Ulcerative_colitis	19	46620526
Cis-eQTL	ASPSCR1	+	2	protein_coding	ENSG00000169696.11	17	79954544	17:79954544:T:A	T	A	AC=3410;AN=5554	rs8074498	0.38666	0.61334	0.957948	1.44081e-12	0.0566592	rs8074498	30595370	Red_blood_cell_count	17	81996668
Cis-eQTL	ASPSCR1	+	2	protein_coding	ENSG00000169696.11	17	79974731	17:79974731:T:C	T	C	AC=3488;AN=5428	rs13087	0.356398	0.643602	0.947388	8.18749e-11	-0.0349783	rs13087	30595370	Lung_function_(FEV1/FVC)	17	82016855
Cis-eQTL	ADRBK1	+	2	protein_coding	ENSG00000173020.6	11	66186882	11:66186882:A:G	A	G	AC=3543;AN=5640	rs7947391	0.3708	0.6292	0.964268	3.84116e-05	-0.284501	rs7947391	31669095	Waist_circumference_adjusted_for_body_mass_index	11	66419411
Cis-eQTL	SIRPA	+	2	protein_coding	ENSG00000198053.7	20	1611918	20:1611918:G:A	G	A	AC=181;AN=6046	rs56040592	0.970123	0.0298773	0.989548	1.02629e-05	-1.56681	rs56040592	29531279	Intracranial_aneurysm	20	1631272
Cis-eQTL	LMTK2	+	2	protein_coding	ENSG00000164715.5	7	97718650	7:97718650:A:T	A	T	AC=4164;AN=6004	rs35763039	0.305953	0.694047	0.995972	2.26923e-06	-0.0761986	rs35763039	29942085	Neuroticism	7	98089338
Cis-eQTL	PLD3	+	2	protein_coding	ENSG00000105223.14	19	40719076	19:40719076:T:C	T	C	AC=4262;AN=5870	rs1129156	0.273469	0.726531	0.979049	5.28804e-47	0.736177	rs1129156	31097437	Birth_weight	19	40213169
Cis-eQTL	MADD	+	1	protein_coding	ENSG00000110514.14	11	47306630	11:47306630:C:T	C	T	AC=297;AN=6058	rs35233100	0.950516	0.0494842	1	0	-1.76627	rs35233100	30696823	Chronotype	11	47285079
Cis-eQTL	GRB2	-	1	protein_coding	ENSG00000177885.9	17	73308346	17:73308346:C:T	C	T	AC=1149;AN=6036	rs9909443	0.809932	0.190068	0.994567	2.64372e-13	-2.95532	rs9909443	31669095	Waist_circumference_adjusted_for_body_mass_index	17	75312265
Cis-eQTL	MAPT	+	2	protein_coding	ENSG00000186868.11	17	43781083	17:43781083:C:T	C	T	AC=1514;AN=5734	rs117560908	0.736717	0.263283	0.966455	2.84374e-07	0.00394908	rs117560908	30038396	Cognitive_performance	17	45703717
Cis-eQTL	MAPT	+	2	protein_coding	ENSG00000186868.11	17	44852612	17:44852612:A:C	A	C	AC=1145;AN=4744	rs62074125	0.760627	0.239373	0.86642	3.78817e-06	-0.00375232	rs62074125	29844566	Reaction_time	17	46775246
Cis-eQTL	GNPTG	+	2	protein_coding	ENSG00000090581.5	16	1407809	16:1407809:T:C	T	C	AC=5586;AN=6016	rs4984820	0.0719156	0.928084	0.98815	1.26909e-57	-0.566206	rs4984820	30072576	Blood_protein_levels	16	1357808
Cis-eQTL	PLOD2	-	2	protein_coding	ENSG00000152952.7	3	145868489	3:145868489:G:T	G	T	AC=3357;AN=5984	rs7641322	0.438969	0.561031	0.992569	4.65975e-07	0.00604327	rs7641322	30595370	Height	3	146150702
Cis-eQTL	GRID2IP	-	2	protein_coding	ENSG00000215045.4	7	6574807	7:6574807:C:T	C	T	AC=3334;AN=4906	rs6946362	0.320008	0.679992	0.897122	2.88425e-07	-0.00631838	rs6946362	30038396	Educational_attainment_(MTAG)	7	6535176
Cis-eQTL	RP11-798G7.6	+	2	lincRNA	ENSG00000267198.1	17	43665090	17:43665090:C:T	C	T	AC=3048;AN=4808	rs568986330	0.365923	0.634077	0.901031	1.88878e-11	-0.0212503	rs568986330	31666681	White_matter_microstructure_(axial_diusivities)	17	45587724
Cis-eQTL	CRIPAK	+	2	protein_coding	ENSG00000179979.7	4	1341553	4:1341553:A:G	A	G	AC=243;AN=6000	rs111391498	0.95916	0.0408396	0.973483	3.81615e-131	4.46961	rs111391498	30595370	Sunburns	4	1347765
Cis-eQTL	CRIPAK	+	2	protein_coding	ENSG00000179979.7	4	1034997	4:1034997:C:T	C	T	AC=250;AN=5950	rs112069922	0.957677	0.0423228	0.960718	8.16947e-09	-3.44941	rs112069922	30048462	Heel_bone_mineral_density	4	1041209
Cis-eQTL	CRIPAK	+	2	protein_coding	ENSG00000179979.7	4	1112397	4:1112397:C:CA	C	CA	AC=472;AN=5296	rs374783381	0.911341	0.088659	0.86378	0.00016384	0.267297	rs374783381	30048462	Heel_bone_mineral_density	4	1118610
Cis-eQTL	DAZAP1	+	1	protein_coding	ENSG00000071626.12	19	1543771	19:1543771:G:A	G	A	AC=84;AN=5858	rs180958289	0.985485	0.0145145	0.788194	7.54571e-05	-0.179882	rs180958289	31095341	Toxicity_response_to_radiotherapy_in_prostate_cancer_(decreased_urine_stream)_(time_to_event)	19	1543772
Cis-eQTL	KLHDC10	+	2	protein_coding	ENSG00000128607.9	7	129782377	7:129782377:C:T	C	T	AC=1071;AN=6058	rs4731662	0.822695	0.177305	1	1.26707e-19	-0.101571	rs4731662	26821981	antipsychotic_drug_dosage_in_schizophrenia_or_schizoaffective_disorder	7	130142537
Cis-eQTL	NTN5	-	2	protein_coding	ENSG00000142233.7	19	49206417	19:49206417:A:G	A	G	AC=2611;AN=6058	rs492602	0.569149	0.430851	1	8.56537e-22	0.0391257	rs492602	29507422	Low_density_lipoprotein_cholesterol_levels	19	48703160
Cis-eQTL	GYG1	+	1	protein_coding	ENSG00000163754.13	3	148714894	3:148714894:T:C	T	C	AC=2168;AN=5928	rs6802828	0.632455	0.367545	0.98363	4.53826e-27	-0.437431	rs6802828	32888493	Mean_corpuscular_volume	3	148997107
Cis-eQTL	WARS	-	1	protein_coding	ENSG00000140105.13	14	100752644	14:100752644:A:C	A	C	AC=1912;AN=5482	rs61993680	0.652654	0.347346	0.946854	2.85476e-05	0.703449	rs61993680	31152163	Estimated_glomerular_filtration_rate	14	100286307
Cis-eQTL	RP11-1293J14.1	+	2	lincRNA	ENSG00000271868.1	2	3464810	2:3464810:C:T	C	T	AC=2062;AN=4798	rs7585799	0.568959	0.431041	0.900394	8.01303e-09	-0.13953	rs7585799	26148204	Time-dependent_creatinine_clearance_change_response_to_tenofovir_treatment_in_HIV_infection_(time_and_treatment_arm_interaction)	2	3461039
Cis-eQTL	LRRC24	-	2	protein_coding	ENSG00000254402.2	8	145747920	8:145747920:T:G	T	G	AC=2892;AN=5656	rs13277542	0.488256	0.511744	0.964447	1.2175e-223	-0.475256	rs13277542	32888493	Red_cell_distribution_width	8	144522536
Cis-eQTL	NUFIP2	-	2	protein_coding	ENSG00000108256.4	17	27588806	17:27588806:C:A	C	A	AC=785;AN=5408	rs8614	0.854046	0.145954	0.914532	1.05223e-34	-0.356578	rs8614	29397368	Headache	17	29261788
Cis-eQTL	FBXW5	-	2	protein_coding	ENSG00000159069.9	9	140103272	9:140103272:T:A	T	A	AC=3121;AN=4930	rs28404308	0.365728	0.634272	0.908499	3.29889e-08	0.227895	rs28404308	31152163	Estimated_glomerular_filtration_rate	9	137208820
Cis-eQTL	CTC-523E23.4	-	2	lincRNA	ENSG00000267767.2	19	35309322	19:35309322:C:T	C	T	AC=1453;AN=5062	rs34875023	0.712717	0.287283	0.910888	7.32083e-07	-0.033044	rs34875023	30348214	DNA_methylation_variation_(age_effect)	19	34818418
Cis-eQTL	SPAG7	-	1	protein_coding	ENSG00000091640.3	17	4852463	17:4852463:C:T	C	T	AC=3726;AN=6020	rs4790714	0.380636	0.619364	0.997061	3.63862e-29	0.311709	rs4790714	30595370	Red_cell_distribution_width	17	4949168
Cis-eQTL	RNFT2	+	2	protein_coding	ENSG00000135119.10	12	117323367	12:117323367:T:C	T	C	AC=455;AN=6012	rs77956314	0.924626	0.0753736	0.985721	3.41273e-15	0.0529114	rs77956314	30279459	Hippocampal_subfield_CA3_volume	12	116885562
Cis-eQTL	SLC5A6	-	2	protein_coding	ENSG00000138074.10	2	27486595	2:27486595:G:C	G	C	AC=248;AN=6038	rs6759518	0.959573	0.0404269	0.990675	5.615e-10	0.163947	rs6759518	27790247	Age-related_diseases,_mortality_and_associated_endophenotypes	2	27263727
Cis-eQTL	ZNF165	+	2	protein_coding	ENSG00000197279.3	6	28214698	6:28214698:C:T	C	T	AC=621;AN=6052	rs17720293	0.897386	0.102614	0.986814	7.27828e-05	0.0258655	rs17720293	30285260	Schizophrenia	6	28246920
Cis-eQTL	PARK7	+	1	protein_coding	ENSG00000116288.8	1	8021740	1:8021740:G:A	G	A	AC=1337;AN=6058	rs17523802	0.780948	0.219052	0.999788	2.8434e-189	1.54054	rs17523802	28928442	Tonsillectomy	1	7961680
Cis-eQTL	SELP	-	2	protein_coding	ENSG00000174175.12	1	169606590	1:169606590:C:A	C	A	AC=1566;AN=6010	rs72712030	0.740416	0.259584	0.995843	1.5059e-33	-0.194102	rs72712030	32888493	White_blood_cell_count	1	169637352
Cis-eQTL	TCF7	+	1	protein_coding	ENSG00000081059.15	5	133446575	5:133446575:C:T	C	T	AC=5054;AN=6058	rs756699	0.166505	0.833495	1	5.68179e-21	0.594175	rs756699	24076602	Multiple_sclerosis	5	134110884
Cis-eQTL	CABLES1	+	2	protein_coding	ENSG00000134508.8	18	20720973	18:20720973:G:T	G	T	AC=3060;AN=6058	rs11082304	0.495809	0.504191	1	1.72263e-11	0.158078	rs11082304	32888493	Mean_platelet_volume	18	23141009
Cis-eQTL	AC009299.3	+	1	lincRNA	ENSG00000227403.1	2	162101261	2:162101261:G:A	G	A	AC=1957;AN=4838	rs11678980	0.59322	0.40678	0.903752	1.70405e-14	-0.0798099	rs11678980	30038396	Educational_attainment_(MTAG)	2	161244750
Cis-eQTL	AC009299.3	+	1	lincRNA	ENSG00000227403.1	2	162575985	2:162575985:G:A	G	A	AC=771;AN=5950	rs56037433	0.871677	0.128323	0.981254	3.4628e-09	0.0532011	rs56037433	27890468	Bipolar_disorder_or_attention_deficit_hyperactivity_disorder	2	161719475
Cis-eQTL	AK3	-	2	protein_coding	ENSG00000147853.12	9	4661574	9:4661574:C:G	C	G	AC=701;AN=4402	rs10974716	0.841382	0.158618	0.808705	2.1707e-17	-0.235843	rs10974716	30595370	Red_blood_cell_count	9	4661574
Cis-eQTL	AK3	-	2	protein_coding	ENSG00000147853.12	9	4758972	9:4758972:G:A	G	A	AC=1240;AN=4942	rs113608931	0.749208	0.250792	0.889596	4.39237e-08	0.197044	rs113608931	32888493	Platelet_count	9	4758972
Cis-eQTL	PSRC1	-	2	protein_coding	ENSG00000134222.12	1	109817838	1:109817838:T:C	T	C	AC=4765;AN=6058	rs660240	0.213733	0.786267	1	2.3007e-109	-0.328941	rs660240	29507422	High_density_lipoprotein_cholesterol_levels	1	109275216
Cis-eQTL	EDEM3	-	2	protein_coding	ENSG00000116406.14	1	184672098	1:184672098:G:A	G	A	AC=134;AN=6058	rs78444298	0.977273	0.0227273	1	1.89197e-36	-0.625902	rs78444298	31630189	Urinary_albumin-to-creatinine_ratio	1	184702964
Cis-eQTL	DOK3	-	1	protein_coding	ENSG00000146094.9	5	176930651	5:176930651:G:A	G	A	AC=2914;AN=5900	rs337366	0.505956	0.494044	0.98247	2.69464e-06	-0.534864	rs337366	29212778	Coronary_artery_disease	5	177503650
Cis-eQTL	ZNF800	-	2	protein_coding	ENSG00000048405.5	7	127015083	7:127015083:G:A	G	A	AC=232;AN=6058	rs62621812	0.961476	0.0385235	1	5.85251e-12	0.201008	rs62621812	30595370	Eczema	7	127375029
Cis-eQTL	LRRC25	-	2	protein_coding	ENSG00000175489.9	19	18513594	19:18513594:T:C	T	C	AC=2520;AN=5810	rs1985157	0.56754	0.43246	0.980916	1.08553e-149	-7.90193	rs1985157	27863252	Granulocyte_percentage_of_myeloid_white_cells	19	18402784
Cis-eQTL	LRRC25	-	2	protein_coding	ENSG00000175489.9	19	18515741	19:18515741:T:C	T	C	AC=2843;AN=5842	rs11668719	0.514205	0.485795	0.983109	7.08491e-05	8.18607	rs11668719	27863252	Neutrophil_percentage_of_white_cells	19	18404931
Cis-eQTL	HOXB2	-	2	protein_coding	ENSG00000173917.9	17	46617019	17:46617019:A:G	A	G	AC=4737;AN=6058	rs6504340	0.218569	0.781431	1	1.57372e-23	0.535105	rs6504340	20195514	Primary_tooth_development_(number_of_teeth)	17	48539657
Cis-eQTL	HOXB2	-	2	protein_coding	ENSG00000173917.9	17	46446542	17:46446542:T:A	T	A	AC=619;AN=5876	rs200314279	0.894912	0.105088	0.961737	7.15043e-16	0.206859	rs200314279	29030101	Food_allergy	17	48369180
Cis-eQTL	CYGB	-	1	protein_coding	ENSG00000161544.5	17	74540917	17:74540917:A:C	A	C	AC=1132;AN=5784	rs895157	0.804965	0.195035	0.967488	3.02869e-07	-0.0113531	rs895157	30566433	Type_2_diabetes_nephropathy	17	76544835
Cis-eQTL	ADAM10	-	1	protein_coding	ENSG00000137845.10	15	58770523	15:58770523:C:T	C	T	AC=286;AN=5786	rs7161799	0.949544	0.0504556	0.903393	2.90124e-65	2.24939	rs7161799	32888493	Lymphocyte_counts	15	58478324
Cis-eQTL	ADAM10	-	1	protein_coding	ENSG00000137845.10	15	59022615	15:59022615:T:C	T	C	AC=2347;AN=5992	rs442495	0.608866	0.391134	0.994813	3.52142e-08	0.204748	rs442495	30617256	Family_history_of_Alzheimers_disease	15	58730416
Cis-eQTL	ADAM10	-	1	protein_coding	ENSG00000137845.10	15	59063144	15:59063144:C:A	C	A	AC=95;AN=5566	rs17269439	0.982994	0.0170056	0.713246	4.31196e-06	0.497283	rs17269439	31484785	Parental_longevity_(mothers_age_at_death_or_mothers_attained_age)	15	58770945
Cis-eQTL	DSTN	+	2	protein_coding	ENSG00000125868.11	20	17630045	20:17630045:C:T	C	T	AC=3432;AN=5900	rs3790315	0.417633	0.582367	0.983887	5.13118e-174	-0.632628	rs3790315	32888493	Platelet_count	20	17649400
Cis-eQTL	HIVEP1	+	1	protein_coding	ENSG00000095951.12	6	11728058	6:11728058:A:G	A	G	AC=4810;AN=6022	rs210899	0.201686	0.798314	0.993871	8.93578e-07	0.0447781	rs210899	30289880	Social_science_traits_(pleiotropy)_(HIPO_component_1)	6	11727825
Cis-eQTL	DXO	-	2	protein_coding	ENSG00000204348.5	6	31936057	6:31936057:G:T	G	T	AC=363;AN=6054	rs34241101	0.940484	0.0595161	0.998674	1.97683e-06	-0.136267	rs34241101	28928442	Strep_throat	6	31968280
Cis-eQTL	KLHL24	+	2	protein_coding	ENSG00000114796.11	3	183380035	3:183380035:G:A	G	A	AC=1730;AN=5950	rs830179	0.709783	0.290217	0.987231	5.67322e-06	-0.140295	rs830179	32358547	White_matter_hyperintensities	3	183662247
Cis-eQTL	FRYL	-	1	protein_coding	ENSG00000075539.9	4	48498290	4:48498290:T:C	T	C	AC=2964;AN=6058	rs10031777	0.512089	0.487911	1	1.81346e-05	0.0366309	rs10031777	30595370	Height	4	48496273
Cis-eQTL	POU5F1	-	1	protein_coding	ENSG00000204531.11	6	31088981	6:31088981:G:T	G	T	AC=112;AN=6054	rs6927322	0.981452	0.0185484	0.996878	2.67387e-09	-0.0501273	rs6927322	26503584	Testicular_germ_cell_tumor	6	31121204
Cis-eQTL	POU5F1	-	1	protein_coding	ENSG00000204531.11	6	30982090	6:30982090:CAT:C	CAT	C	AC=434;AN=6050	rs71757905	0.927857	0.0721433	0.981219	0.000134266	0.016917	rs71757905	28928442	Chickenpox	6	31014314
Cis-eQTL	TAGAP	-	2	protein_coding	ENSG00000164691.12	6	159463452	6:159463452:C:T	C	T	AC=458;AN=6058	rs926657	0.924726	0.075274	1	5.06721e-148	-7.94983	rs926657	25575512	Lipoprotein_(a)_-_cholesterol_levels	6	159042420
Cis-eQTL	ZNF260	-	2	protein_coding	ENSG00000254004.2	19	36881643	19:36881643:A:G	A	G	AC=1781;AN=6006	rs2967516	0.704486	0.295514	0.993523	2.43334e-16	-0.0617158	rs2967516	30804560	Lung_function_(FVC)	19	36390741
Cis-eQTL	NUDT13	+	2	protein_coding	ENSG00000166321.9	10	74031313	10:74031313:G:A	G	A	AC=896;AN=3392	rs4415679	0.736721	0.263279	0.766504	0.000181974	-0.0261536	rs4415679	32352494	Spherical_equivalent	10	72271555
Cis-eQTL	TMEM50A	+	2	protein_coding	ENSG00000183726.6	1	25760920	1:25760920:C:T	C	T	AC=3267;AN=5992	rs11802413	0.455671	0.544329	0.994699	1.59082e-05	0.804011	rs11802413	28334899	LDL_cholesterol_levels	1	25434429
Cis-eQTL	IGF1R	+	1	protein_coding	ENSG00000140443.9	15	99193269	15:99193269:A:G	A	G	AC=3204;AN=5482	rs7402982	0.414138	0.585862	0.954036	4.74552e-43	0.375857	rs7402982	27680694	Birth_weight	15	98650040
Cis-eQTL	SLC25A29	-	1	protein_coding	ENSG00000197119.8	14	100639671	14:100639671:C:G	C	G	AC=5062;AN=5626	rs1957412	0.100243	0.899757	0.915455	1.47674e-05	-0.280409	rs1957412	32517579	Periventricular_white_matter_hyperintensities	14	100173334
Cis-eQTL	CASC3	+	2	protein_coding	ENSG00000108349.10	17	38252660	17:38252660:G:A	G	A	AC=614;AN=4296	rs883871	0.856948	0.143052	0.768756	3.73897e-06	0.375553	rs883871	31604244	Multiple_sclerosis	17	40096407
Cis-eQTL	SUPT5H	+	2	protein_coding	ENSG00000196235.9	19	39946827	19:39946827:G:A	G	A	AC=3337;AN=6002	rs10424217	0.443884	0.556116	0.997059	1.9172e-43	0.248432	rs10424217	32888493	White_blood_cell_count	19	39456187
Cis-eQTL	RPS6KA1	+	2	protein_coding	ENSG00000117676.9	1	26871200	1:26871200:C:T	C	T	AC=1300;AN=6048	rs4970485	0.785691	0.214309	0.997444	3.20396e-53	1.16176	rs4970485	32888493	Mean_corpuscular_hemoglobin	1	26544709
Cis-eQTL	EOMES	-	2	protein_coding	ENSG00000163508.8	3	27757018	3:27757018:G:T	G	T	AC=2330;AN=5798	rs2371108	0.597508	0.402492	0.977087	1.94458e-21	0.360369	rs2371108	24076602	Multiple_sclerosis	3	27715527
Cis-eQTL	BST2	-	1	protein_coding	ENSG00000130303.8	19	17556793	19:17556793:C:G	C	G	AC=66;AN=5840	rs147852856	0.988796	0.011204	0.785814	1.97102e-06	2.48124	rs147852856	29924316	Familial_squamous_cell_lung_carcinoma	19	17445984
Cis-eQTL	TRAK2	-	2	protein_coding	ENSG00000115993.7	2	202354665	2:202354665:T:C	T	C	AC=2224;AN=6044	rs2540435	0.633603	0.366397	0.994236	1.36988e-05	-0.103064	rs2540435	30595370	Mean_corpuscular_hemoglobin	2	201489942
Cis-eQTL	LILRA3	-	1	protein_coding	ENSG00000170866.7	19	54797848	19:54797848:C:T	C	T	AC=1517;AN=6058	rs103294	0.750967	0.249033	1	2.76172e-08	-8.84008	rs103294	29507422	High_density_lipoprotein_cholesterol_levels	19	54293995
Cis-eQTL	FAM101A	+	2	protein_coding	ENSG00000178882.9	12	124399155	12:124399155:G:A	G	A	AC=2054;AN=5846	rs79478560	0.649416	0.350584	0.981616	8.8239e-07	-0.108146	rs79478560	27863252	Lymphocyte_counts	12	123914608
Cis-eQTL	DNASE1	+	2	protein_coding	ENSG00000213918.6	16	3728708	16:3728708:T:C	T	C	AC=3770;AN=5456	rs7203664	0.307898	0.692102	0.948334	1.77736e-41	0.0957709	rs7203664	31451708	Estimated_glomerular_filtration_rate	16	3678707
Cis-eQTL	CTD-2545G14.7	-	2	protein_coding	ENSG00000262526.2	17	7163350	17:7163350:A:G	A	G	AC=513;AN=5262	rs1215	0.902226	0.0977737	0.859451	9.64738e-11	0.0677277	rs1215	30804560	FEV1	17	7260031
Cis-eQTL	BRSK2	+	2	protein_coding	ENSG00000174672.11	11	1494775	11:1494775:T:C	T	C	AC=3989;AN=5972	rs11029977	0.330716	0.669284	0.990523	5.38182e-09	0.139661	rs11029977	30595370	Height	11	1473545
Cis-eQTL	POLR1A	-	1	protein_coding	ENSG00000068654.11	2	86210273	2:86210273:C:T	C	T	AC=3941;AN=5914	rs3937593	0.333443	0.666557	0.987384	3.91406e-15	0.0427615	rs3937593	30595370	Cardiovascular_disease	2	85983150
Cis-eQTL	INTS12	-	2	protein_coding	ENSG00000138785.10	4	106688904	4:106688904:A:G	A	G	AC=275;AN=6058	rs10516526	0.954868	0.0451322	1	4.94211e-08	-0.221766	rs10516526	28166213	Lung_function_(FEV1)	4	105767747
Cis-eQTL	NFATC1	+	1	protein_coding	ENSG00000131196.13	18	77160235	18:77160235:A:C	A	C	AC=1233;AN=3142	rs56376587	0.609975	0.390025	0.764671	1.69518e-33	-0.26089	rs56376587	31015462	Creatinine_levels	18	79400235
Cis-eQTL	SH3TC1	+	1	protein_coding	ENSG00000125089.12	4	8202841	4:8202841:A:G	A	G	AC=4890;AN=6058	rs1298472	0.19294	0.80706	1	9.6482e-68	0.2815	rs1298472	28173075	Response_to_metformin_(IC50)	4	8201114
Cis-eQTL	ARHGAP12	-	2	protein_coding	ENSG00000165322.13	10	32264033	10:32264033:G:A	G	A	AC=1802;AN=6004	rs1775725	0.698764	0.301236	0.994564	5.67853e-35	0.142705	rs1775725	31530798	Pars_triangularis_volume	10	31975105
Cis-eQTL	ETV5	-	2	protein_coding	ENSG00000244405.3	3	185822353	3:185822353:T:G	T	G	AC=668;AN=6028	rs10513801	0.889699	0.110301	0.992177	7.74908e-29	0.0255972	rs10513801	26831199	Glomerular_filtration_rate_in_non_diabetics_(creatinine)	3	186104564
Cis-eQTL	FCRL3	-	2	protein_coding	ENSG00000160856.16	1	157669278	1:157669278:C:T	C	T	AC=2632;AN=6058	rs3761959	0.56528	0.43472	1	1.03763e-288	2.74991	rs3761959	21833088	Multiple_sclerosis	1	157699488
Cis-eQTL	MAP3K6	-	2	protein_coding	ENSG00000142733.10	1	26865971	1:26865971:T:C	T	C	AC=325;AN=6012	rs1002487	0.945112	0.054888	0.981293	1.84797e-05	-0.0797148	rs1002487	30108155	Triglyceride_levels	1	26539480
Cis-eQTL	ZNF174	+	2	protein_coding	ENSG00000103343.8	16	3364997	16:3364997:C:G	C	G	AC=1711;AN=5834	rs12325187	0.707231	0.292769	0.978301	8.51013e-06	0.0517455	rs12325187	30598549	Heel_bone_mineral_density	16	3314997
Cis-eQTL	C22orf46	+	1	protein_coding	ENSG00000184208.10	22	41853928	22:41853928:A:G	A	G	AC=4909;AN=5974	rs202637	0.178817	0.821183	0.989876	4.52542e-08	0.133333	rs202637	32066663	Meat-related_diet	22	41457924
Cis-eQTL	CNDP2	+	1	protein_coding	ENSG00000133313.10	18	72178410	18:72178410:C:T	C	T	AC=4429;AN=4974	rs8088885	0.108713	0.891287	0.839018	1.39382e-87	0.582273	rs8088885	30595370	Height	18	74511175
Cis-eQTL	NAP1L4	-	2	protein_coding	ENSG00000205531.8	11	2981896	11:2981896:G:A	G	A	AC=2141;AN=6040	rs7948848	0.64452	0.35548	0.997593	7.03914e-32	0.385026	rs7948848	32888493	Monocyte_count	11	2960666
Cis-eQTL	ICAM4	+	2	protein_coding	ENSG00000105371.8	19	10397238	19:10397238:C:T	C	T	AC=1621;AN=6058	rs281437	0.731786	0.268214	1	0	1.00014	rs281437	18604267	Soluble_ICAM-1	19	10286562
Cis-eQTL	GPR125	-	1	protein_coding	ENSG00000152990.9	4	22827511	4:22827511:T:C	T	C	AC=4767;AN=5636	rs168578	0.153913	0.846087	0.93996	0.00025443	0.0286883	rs168578	31959995	Urinary_metabolite_levels_in_chronic_kidney_disease	4	22825888
Cis-eQTL	PELP1	-	2	protein_coding	ENSG00000141456.10	17	4738958	17:4738958:C:T	C	T	AC=1188;AN=4304	rs9895848	0.723833	0.276167	0.846548	0.000114541	0.0611665	rs9895848	27863252	Lymphocyte_counts	17	4835663
Cis-eQTL	PPP3R1	-	2	protein_coding	ENSG00000221823.6	2	68587477	2:68587477:C:T	C	T	AC=1538;AN=6058	rs7595717	0.747582	0.252418	1	0.000192648	0.177318	rs7595717	24076602	Multiple_sclerosis	2	68360345
Cis-eQTL	SELPLG	-	1	protein_coding	ENSG00000110876.8	12	109013956	12:109013956:G:A	G	A	AC=1301;AN=6030	rs73191242	0.784812	0.215188	0.995916	1.99503e-103	-7.65335	rs73191242	30072576	Blood_protein_levels	12	108620180
Cis-eQTL	SELPLG	-	1	protein_coding	ENSG00000110876.8	12	108762906	12:108762906:A:G	A	G	AC=400;AN=5774	rs76444204	0.930673	0.069327	0.920407	3.74023e-05	-2.18542	rs76444204	30348214	DNA_methylation_variation_(age_effect)	12	108369129
Cis-eQTL	COLEC12	-	2	protein_coding	ENSG00000158270.10	18	466810	18:466810:T:G	T	G	AC=4766;AN=6058	rs2846667	0.214378	0.785622	1	4.10444e-23	0.0479552	rs2846667	29875488	Blood_protein_levels	18	466810
Cis-eQTL	ACER2	+	2	protein_coding	ENSG00000177076.4	9	19456098	9:19456098:T:C	T	C	AC=3162;AN=4804	rs7038675	0.342886	0.657114	0.900104	1.47815e-22	0.0549927	rs7038675	32888493	Red_cell_distribution_width	9	19456100
Cis-eQTL	SYCP2L	+	2	protein_coding	ENSG00000153157.8	6	10906256	6:10906256:A:G	A	G	AC=1066;AN=5464	rs4713039	0.806261	0.193739	0.930045	1.22649e-05	0.0454514	rs4713039	25085501	Allergic_rhinitis	6	10906023
Cis-eQTL	HIP1R	+	2	protein_coding	ENSG00000130787.9	12	122630909	12:122630909:G:A	G	A	AC=4230;AN=5582	rs1043763	0.240455	0.759545	0.944907	0.000369754	-0.0553994	rs1043763	23648065	Adverse_response_to_chemotherapy_(neutropenia/leucopenia)_(all_antimicrotubule_drugs)	12	122146362
Cis-eQTL	SLC7A10	-	2	protein_coding	ENSG00000130876.7	19	33718053	19:33718053:G:A	G	A	AC=665;AN=4298	rs11671925	0.844616	0.155384	0.786053	3.46393e-08	-0.0094773	rs11671925	30013184	Allergic_rhinitis	19	33227147
Cis-eQTL	TMED9	+	2	protein_coding	ENSG00000184840.7	5	177019262	5:177019262:C:G	C	G	AC=161;AN=6058	rs57960711	0.973082	0.0269181	1	3.57166e-92	2.73289	rs57960711	23251661	Obesity-related_traits	5	177592261
Cis-eQTL	TNRC6A	+	1	protein_coding	ENSG00000090905.13	16	24693048	16:24693048:A:G	A	G	AC=354;AN=5838	rs72768626	0.939632	0.0603679	0.926768	6.01134e-07	-0.0929894	rs72768626	32451486	Problematic_alcohol_use	16	24681727
Cis-eQTL	ARID1B	+	1	protein_coding	ENSG00000049618.17	6	157637814	6:157637814:A:G	A	G	AC=2539;AN=3552	rs9379328	0.286501	0.713499	0.770739	1.56473e-05	-0.0387904	rs9379328	30643258	General_risk_tolerance_(MTAG)	6	157241819
Cis-eQTL	SP140	+	1	protein_coding	ENSG00000079263.14	2	231148128	2:231148128:A:G	A	G	AC=1352;AN=5964	rs12694846	0.774468	0.225532	0.990357	1.08877e-26	-0.290188	rs12694846	26974007	Chronic_inflammatory_diseases_(ankylosing_spondylitis,_Crohns_disease,_psoriasis,_primary_sclerosing_cholangitis,_ulcerative_colitis)_(pleiotropy)	2	230283413
Cis-eQTL	PLEC	-	2	protein_coding	ENSG00000178209.10	8	144992862	8:144992862:A:G	A	G	AC=2404;AN=5946	rs7819099	0.596419	0.403581	0.988539	2.81336e-08	-1.06063	rs7819099	32888493	Mean_platelet_volume	8	143918694
Cis-eQTL	GNAS	+	2	protein_coding	ENSG00000087460.19	20	57459868	20:57459868:T:C	T	C	AC=84;AN=5796	rs76602912	0.985334	0.0146662	0.780006	5.48945e-06	-3.0679	rs76602912	32203549	HDL_cholesterol_levels	20	58884813
Cis-eQTL	SPRED2	-	1	protein_coding	ENSG00000198369.5	2	65639543	2:65639543:C:A	C	A	AC=2143;AN=5566	rs2661794	0.614858	0.385142	0.959309	0.000140167	-0.0207247	rs2661794	30595370	Red_blood_cell_count	2	65412409
Cis-eQTL	CFD	+	2	protein_coding	ENSG00000197766.3	19	1000799	19:1000799:G:C	G	C	AC=4232;AN=5522	rs2301813	0.234193	0.765807	0.942452	2.26778e-09	7.31751	rs2301813	29403010	Neutrophil_count	19	1000800
Cis-eQTL	SYNE3	-	2	protein_coding	ENSG00000176438.8	14	95983898	14:95983898:A:T	A	T	AC=1381;AN=5850	rs179146	0.763351	0.236649	0.971942	5.86692e-57	-0.144033	rs179146	32439900	PR_interval	14	95517561
Cis-eQTL	ZC2HC1A	+	1	protein_coding	ENSG00000104427.7	8	79575804	8:79575804:T:C	T	C	AC=4521;AN=6058	rs1021156	0.254513	0.745487	1	8.29239e-284	0.27389	rs1021156	24076602	Multiple_sclerosis	8	78663569
Cis-eQTL	MSL1	+	2	protein_coding	ENSG00000188895.7	17	38279036	17:38279036:C:G	C	G	AC=882;AN=5850	rs117827273	0.850317	0.149683	0.965523	5.54577e-77	-1.8077	rs117827273	30595370	Hair_color	17	40122783
Cis-eQTL	MSL1	+	2	protein_coding	ENSG00000188895.7	17	38252660	17:38252660:G:A	G	A	AC=614;AN=4296	rs883871	0.856948	0.143052	0.768756	2.51567e-18	0.838865	rs883871	31604244	Multiple_sclerosis	17	40096407
Cis-eQTL	MSL1	+	2	protein_coding	ENSG00000188895.7	17	38301901	17:38301901:G:A	G	A	AC=134;AN=5906	rs151114485	0.977498	0.0225017	0.885957	1.6149e-11	-1.50036	rs151114485	31844048	Household_income	17	40145648
Cis-eQTL	SEMA6B	-	2	protein_coding	ENSG00000167680.11	19	4564781	19:4564781:A:G	A	G	AC=78;AN=5520	rs10426669	0.985492	0.0145081	0.660346	1.77557e-21	0.600918	rs10426669	32126890	Weight_gain_in_amisulpride-treated_first-episode_psychosis	19	4564769
Cis-eQTL	KXD1	+	2	protein_coding	ENSG00000105700.6	19	18614935	19:18614935:T:C	T	C	AC=1134;AN=5682	rs7251640	0.799863	0.200137	0.956633	4.00599e-06	-0.0621329	rs7251640	30595370	Hair_color	19	18504125
Cis-eQTL	ITPRIP	-	2	protein_coding	ENSG00000148841.11	10	106078937	10:106078937:C:T	C	T	AC=2551;AN=6058	rs34970111	0.579465	0.420535	1	3.6523e-68	0.71641	rs34970111	30643251	Smoking_initiation_(ever_regular_vs_never_regular)	10	104319179
Cis-eQTL	SLC5A2	+	2	protein_coding	ENSG00000140675.8	16	31405736	16:31405736:C:G	C	G	AC=1186;AN=6040	rs62051538	0.803427	0.196573	0.99679	0.00030885	-0.065941	rs62051538	27863252	Mean_corpuscular_hemoglobin	16	31394415
Cis-eQTL	CAB39L	-	2	protein_coding	ENSG00000102547.14	13	49918175	13:49918175:G:T	G	T	AC=930;AN=5682	rs35214871	0.83677	0.16323	0.94951	3.01766e-24	-0.0645747	rs35214871	32439900	PR_interval	13	49344039
Cis-eQTL	CAB39L	-	2	protein_coding	ENSG00000102547.14	13	50012407	13:50012407:C:T	C	T	AC=3726;AN=5960	rs9535244	0.375983	0.624017	0.987799	1.99584e-06	-0.0380684	rs9535244	30595370	Lung_function_(FVC)	13	49438271
Cis-eQTL	HK1	+	2	protein_coding	ENSG00000156515.17	10	71144324	10:71144324:G:A	G	A	AC=1402;AN=5816	rs2305196	0.758146	0.241854	0.970735	4.37846e-51	-0.529661	rs2305196	30595370	Mean_corpuscular_hemoglobin	10	69384568
Cis-eQTL	NUMA1	-	2	protein_coding	ENSG00000137497.13	11	71752160	11:71752160:T:G	T	G	AC=2590;AN=5982	rs7115200	0.567276	0.432724	0.992241	7.53667e-154	-0.564391	rs7115200	31630189	Urinary_albumin-to-creatinine_ratio	11	72041114
Cis-eQTL	NTN1	+	2	protein_coding	ENSG00000065320.4	17	9154855	17:9154855:A:G	A	G	AC=1080;AN=5680	rs78068712	0.808894	0.191106	0.950818	0.000160643	-0.00348875	rs78068712	30595370	Height	17	9251538
Cis-eQTL	CD68	+	2	protein_coding	ENSG00000129226.9	17	7484782	17:7484782:G:A	G	A	AC=425;AN=6058	rs17607	0.929723	0.0702772	1	1.07242e-21	-4.4239	rs17607	26634245	Post_bronchodilator_FEV1/FVC_ratio	17	7581464
Cis-eQTL	PPIA	+	2	protein_coding	ENSG00000196262.9	7	44812338	7:44812338:C:T	C	T	AC=2958;AN=5908	rs13224222	0.498182	0.501818	0.990157	1.7059e-38	-0.758509	rs13224222	31844048	Household_income_(MTAG)	7	44772739
Cis-eQTL	C12orf65	+	2	protein_coding	ENSG00000130921.3	12	123653592	12:123653592:C:A	C	A	AC=4177;AN=5466	rs2851437	0.235	0.765	0.935956	0.000241547	-0.0244832	rs2851437	29326435	Intelligence_(MTAG)	12	123169045
Cis-eQTL	ZBTB37	+	2	protein_coding	ENSG00000185278.10	1	173839240	1:173839240:C:T	C	T	AC=1159;AN=5900	rs1322774	0.803376	0.196624	0.97945	8.93136e-20	-0.0820953	rs1322774	32888493	Red_blood_cell_count	1	173870102
Cis-eQTL	PPP6R1	-	2	protein_coding	ENSG00000105063.14	19	55763262	19:55763262:G:A	G	A	AC=458;AN=5778	rs73068668	0.920385	0.0796146	0.928338	1.0275e-71	-1.35533	rs73068668	32888493	Mean_corpuscular_hemoglobin	19	55251894
Cis-eQTL	BATF3	-	2	protein_coding	ENSG00000123685.4	1	212873431	1:212873431:C:T	C	T	AC=725;AN=6058	rs2221593	0.880077	0.119923	1	3.30229e-59	-0.132853	rs2221593	25642632	Leprosy	1	212700089
Cis-pQTL	SAA4	-	2	protein_coding	OID01269_ENSG00000148965	11	17871273	11:17871273:G:A	G	A	AC=115;AN=5850	rs142343672	0.980474	0.019526	0.849646	0.000228261	0.199262	rs142343672	30071075	Energy_expenditure	11	17849726
Cis-pQTL	CHI3L1	-	2	protein_coding	OID00633_ENSG00000133048	1	203155882	1:203155882:G:C	G	C	AC=4498;AN=5770	rs4950928	0.220305	0.779695	0.966341	4.61158e-179	0.714825	rs4950928	18403759	YKL-40_levels	1	203186754
Cis-pQTL	SCGB3A2	+	2	protein_coding	OID00636_ENSG00000164265	5	147218813	5:147218813:C:T	C	T	AC=3367;AN=5886	rs4705205	0.428145	0.571855	0.983769	1.73629e-05	-0.107425	rs4705205	30072576	Blood_protein_levels	5	147839250
Cis-pQTL	IL1RL1	+	2	protein_coding	OID00634_ENSG00000115602	2	102957291	2:102957291:A:G	A	G	AC=82;AN=5982	rs13029918	0.986451	0.0135488	0.901681	5.7842e-23	-0.805572	rs13029918	23999434	Serum_protein_levels_(sST2)	2	102340831
Cis-pQTL	IGFBP7	-	2	protein_coding	OID00638_ENSG00000163453	4	57951468	4:57951468:G:A	G	A	AC=4557;AN=6038	rs2412776	0.244502	0.755498	0.99722	2.07209e-19	-0.175894	rs2412776	28240269	Blood_protein_levels	4	57085302
Cis-pQTL	PDCD1LG2	+	2	protein_coding	OID00458_ENSG00000197646	9	5510644	9:5510644:A:G	A	G	AC=1394;AN=5484	rs16923189	0.74608	0.25392	0.937899	1.43544e-19	0.388896	rs16923189	30072576	Blood_protein_levels	9	5510644
Cis-pQTL	MMP12	-	2	processed_transcript	OID00456_ENSG00000110347	11	102748695	11:102748695:A:G	A	G	AC=1043;AN=5992	rs17368814	0.82703	0.17297	0.99187	3.30107e-97	-1.0872	rs17368814	26634245	Post_bronchodilator_FEV1/FVC_ratio_in_COPD	11	102877965
Cis-pQTL	MMP12	-	2	processed_transcript	OID00456_ENSG00000110347	11	102720945	11:102720945:G:A	G	A	AC=1328;AN=6058	rs626750	0.782237	0.217763	0.999696	8.80016e-20	0.422923	rs626750	26634245	Post_bronchodilator_FEV1/FVC_ratio	11	102850214
Cis-pQTL	LILRB5	-	2	protein_coding	OID01220_ENSG00000105609	19	54759361	19:54759361:T:C	T	C	AC=830;AN=2664	rs12975366	0.689934	0.310066	0.70015	8.97515e-34	-0.446767	rs12975366	26838040	Creatine_kinase_levels_in_off-statin_users	19	54255498
Cis-pQTL	LILRB5	-	2	protein_coding	OID01220_ENSG00000105609	19	54766845	19:54766845:G:A	G	A	AC=700;AN=3682	rs62651713	0.810538	0.189462	0.74974	3.13745e-10	0.190456	rs62651713	29875488	Blood_protein_levels	19	54262997
Cis-pQTL	DDC	-	1	protein_coding	OID01128_ENSG00000132437	7	50642701	7:50642701:C:T	C	T	AC=2691;AN=6012	rs6967481	0.553119	0.446881	0.99579	8.75689e-11	0.226758	rs6967481	30595370	Morning_person	7	50575004
Cis-pQTL	B4GALT1	-	2	protein_coding	OID01421_ENSG00000086062	9	33113322	9:33113322:C:T	C	T	AC=588;AN=5550	rs7019909	0.894339	0.105661	0.902776	3.19343e-12	0.195959	rs7019909	29875488	Blood_protein_levels	9	33113324
Cis-pQTL	PARK7	+	1	protein_coding	OID01423_ENSG00000116288	1	8021973	1:8021973:G:T	G	T	AC=1337;AN=6058	rs35675666	0.780948	0.219052	1	7.81175e-20	0.123377	rs35675666	23128233	Inflammatory_bowel_disease	1	7961913
Cis-pQTL	CD300LG	+	2	protein_coding	OID01422_ENSG00000161649	17	41926126	17:41926126:C:T	C	T	AC=194;AN=6058	rs72836561	0.968246	0.0317537	1	2.75779e-69	-0.804494	rs72836561	30275531	Triglycerides	17	43848758
Cis-pQTL	CD300LG	+	2	protein_coding	OID01422_ENSG00000161649	17	42191796	17:42191796:G:A	G	A	AC=312;AN=5794	rs74456742	0.946392	0.0536076	0.906093	0.000310939	0.124047	rs74456742	32203549	Apolipoprotein_A1_levels	17	44114428
Cis-pQTL	BCAM	+	1	protein_coding	OID01429_ENSG00000187244	19	45322744	19:45322744:A:G	A	G	AC=1757;AN=6058	rs1135062	0.710348	0.289652	1	1.3101e-28	0.204061	rs1135062	29777097	Alzheimers_disease_or_family_history_of_Alzheimers_disease	19	44819487
Cis-pQTL	BCAM	+	1	protein_coding	OID01429_ENSG00000187244	19	45574113	19:45574113:T:G	T	G	AC=152;AN=5598	rs201269048	0.972619	0.0273805	0.78774	1.12315e-05	-0.184879	rs201269048	31719535	LDL_cholesterol_levels_x_short_total_sleep_time_interaction_(2df_test)	19	45070855
Cis-pQTL	CHL1	+	2	protein_coding	OID01216_ENSG00000134121	3	244949	3:244949:A:G	A	G	AC=473;AN=5954	rs6769747	0.919836	0.0801639	0.976933	1.70866e-36	0.49727	rs6769747	29234017	Protein_levels_in_obesity	3	203266
Cis-pQTL	NRP1	-	2	protein_coding	OID01217_ENSG00000099250	10	33647091	10:33647091:G:A	G	A	AC=4590;AN=5934	rs2804894	0.227303	0.772697	0.98568	9.32083e-05	0.0788904	rs2804894	32203549	Apolipoprotein_A1_levels	10	33358163
Cis-pQTL	PVRL2	+	1	protein_coding	OID01198_ENSG00000130202	19	45361224	19:45361224:G:A	G	A	AC=2196;AN=5822	rs440277	0.62261	0.37739	0.974474	5.57182e-21	-0.131809	rs440277	30072576	Blood_protein_levels	19	44857967
Cis-pQTL	RNASE3	+	2	protein_coding	OID01211_ENSG00000169397	14	21433367	14:21433367:A:C	A	C	AC=3121;AN=5914	rs56204594	0.473754	0.526246	0.988589	1.11578e-09	0.275187	rs56204594	29875488	Blood_protein_levels	14	20965208
Cis-pQTL	CA6	+	1	protein_coding	OID01452_ENSG00000131686	1	9034598	1:9034598:A:G	A	G	AC=1183;AN=3370	rs3765963	0.648116	0.351884	0.777295	7.01319e-44	0.421253	rs3765963	30072576	Blood_protein_levels	1	8974539
Cis-pQTL	PEAR1	+	2	protein_coding	OID01456_ENSG00000187800	1	156869714	1:156869714:G:A	G	A	AC=405;AN=5792	rs12041331	0.930813	0.0691866	0.931043	1.05454e-16	-0.209711	rs12041331	27863252	Platelet_distribution_width	1	156899922
Cis-pQTL	PEAR1	+	2	protein_coding	OID01456_ENSG00000187800	1	156883493	1:156883493:G:A	G	A	AC=1146;AN=6058	rs11264581	0.811573	0.188427	1	1.54108e-09	-0.105944	rs11264581	30072576	Blood_protein_levels	1	156913701
Cis-pQTL	PEAR1	+	2	protein_coding	OID01456_ENSG00000187800	1	156873435	1:156873435:G:T	G	T	AC=93;AN=6048	rs145662369	0.984501	0.0154989	0.986899	3.14348e-08	-0.279706	rs145662369	29875488	Blood_protein_levels	1	156903643
Cis-pQTL	EFEMP1	-	2	protein_coding	OID01281_ENSG00000115380	2	56096892	2:56096892:A:G	A	G	AC=1437;AN=6058	rs3791679	0.764346	0.235654	1	1.80371e-14	0.145749	rs3791679	28073927	Optic_cup_area	2	55869757
Cis-pQTL	EFEMP1	-	2	protein_coding	OID01281_ENSG00000115380	2	56102744	2:56102744:A:G	A	G	AC=697;AN=5698	rs11899888	0.878388	0.121612	0.937137	7.91879e-07	-0.12133	rs11899888	28552196	Height	2	55875609
Cis-pQTL	GAS6	-	2	protein_coding	OID01286_ENSG00000183087	13	114551993	13:114551993:T:C	T	C	AC=1983;AN=5950	rs6602909	0.667542	0.332458	0.988345	1.87571e-33	-0.214125	rs6602909	32888493	Red_blood_cell_count	13	113849020
Cis-pQTL	PCOLCE	+	2	protein_coding	OID01289_ENSG00000106333	7	100240296	7:100240296:A:G	A	G	AC=3529;AN=6058	rs2075672	0.416667	0.583333	1	2.10763e-13	0.150392	rs2075672	28017375	Red_blood_cell_count	7	100642673
Cis-pQTL	APOM	+	2	protein_coding	OID01221_ENSG00000204444	6	31622043	6:31622043:T:G	T	G	AC=101;AN=6056	rs1266078	0.983554	0.0164463	0.998015	2.14393e-31	-0.708473	rs1266078	29875488	Blood_protein_levels	6	31654266
Cis-pQTL	GP6	-	2	protein_coding	OID05026_ENSG00000088053	19	55536595	19:55536595:G:A	G	A	AC=5168;AN=6058	rs1613662	0.147163	0.852837	1	1.1075e-68	0.245488	rs1613662	27863252	Platelet_distribution_width	19	55025227
Cis-pQTL	TNFRSF10A	-	2	protein_coding	OID00391_ENSG00000104689	8	23082971	8:23082971:G:T	G	T	AC=3070;AN=5774	rs13278062	0.467027	0.532973	0.978086	2.03513e-05	-0.264271	rs13278062	21909106	Age-related_macular_degeneration	8	23225458
Cis-pQTL	STK4	+	2	protein_coding	OID00392_ENSG00000101109	20	43038720	20:43038720:G:A	G	A	AC=922;AN=5398	rs142773928	0.830318	0.169682	0.91374	0.000480601	-0.0595672	rs142773928	31578528	Urate_levels	20	44410080
Cis-pQTL	IDUA	+	1	protein_coding	OID00393_ENSG00000127415	4	980896	4:980896:C:A	C	A	AC=2378;AN=5414	rs11248061	0.561081	0.438919	0.951857	5.2209e-25	0.295884	rs11248061	32193296	Cortical_surface_area	4	987108
Cis-pQTL	IDUA	+	1	protein_coding	OID00393_ENSG00000127415	4	1010077	4:1010077:T:C	T	C	AC=2144;AN=5996	rs35654957	0.641903	0.358097	0.993965	5.1962e-09	-0.866137	rs35654957	30297969	Type_2_diabetes	4	1016289
Cis-pQTL	TNFRSF11A	+	2	protein_coding	OID00394_ENSG00000141655	18	60054857	18:60054857:A:C	A	C	AC=4501;AN=6058	rs884205	0.257415	0.742585	1	1.36778e-104	-0.349551	rs884205	29304378	Total_body_bone_mineral_density	18	62387624
Cis-pQTL	TNFRSF10B	-	2	protein_coding	OID00396_ENSG00000120889	8	22879734	8:22879734:T:C	T	C	AC=1981;AN=5600	rs4871844	0.646422	0.353578	0.948793	4.6939e-66	0.248899	rs4871844	30072576	Blood_protein_levels	8	23022221
Cis-pQTL	TNFRSF10B	-	2	protein_coding	OID00396_ENSG00000120889	8	22960058	8:22960058:G:A	G	A	AC=2006;AN=5182	rs12549481	0.612283	0.387717	0.929142	3.80059e-06	-0.0635415	rs12549481	27903959	Core_binding_factor_acute_myeloid_leukemia	8;8	23104835;23102545
Cis-pQTL	PRSS27	-	2	protein_coding	OID00397_ENSG00000172382	16	2512523	16:2512523:G:A	G	A	AC=827;AN=2802	rs3810794	0.704815	0.295185	0.702689	0.000109666	0.101764	rs3810794	28552196	Height	16	2462522
Cis-pQTL	TEK	+	1	protein_coding	OID00398_ENSG00000120156	9	27197486	9:27197486:G:T	G	T	AC=198;AN=6058	rs35030851	0.966957	0.0330432	1	4.99128e-69	0.910055	rs35030851	28240269	Blood_protein_levels	9	27197488
Cis-pQTL	SPINK1	-	2	protein_coding	OID01415_ENSG00000164266	5	147208043	5:147208043:T:C	T	C	AC=3878;AN=6058	rs6580502	0.360251	0.639749	1	2.36456e-83	-0.374883	rs6580502	27532455	Blood_protein_levels	5	147828480
Cis-pQTL	CLEC11A	+	2	protein_coding	OID01416_ENSG00000105472	19	51230733	19:51230733:C:T	C	T	AC=92;AN=5932	rs116924815	0.984689	0.0153112	0.876785	4.90445e-42	1.01397	rs116924815	27989323	Stem_cell_growth_factor_beta_levels	19	50727476
Cis-pQTL	PDGFRB	-	1	protein_coding	OID01417_ENSG00000113721	5	149508544	5:149508544:C:G	C	G	AC=3491;AN=5830	rs2304058	0.402513	0.597487	0.981545	5.72875e-233	0.793404	rs2304058	31679650	Cytokine_network_levels_(multivariate_analysis)	5	150128981
Cis-pQTL	PDGFRB	-	1	protein_coding	OID01417_ENSG00000113721	5	149517235	5:149517235:G:A	G	A	AC=3037;AN=5878	rs4705415	0.484884	0.515116	0.984042	5.00852e-13	0.173468	rs4705415	30072576	Blood_protein_levels	5	150137672
Cis-pQTL	ANGPTL4	+	2	protein_coding	OID01413_ENSG00000167772	19	8433196	19:8433196:C:A	C	A	AC=3279;AN=6058	rs7255436	0.459059	0.540941	1	6.98601e-64	0.320481	rs7255436	29507422	High_density_lipoprotein_cholesterol_levels	19	8368312
Cis-pQTL	ANGPTL4	+	2	protein_coding	OID01413_ENSG00000167772	19	8429323	19:8429323:G:A	G	A	AC=144;AN=6058	rs116843064	0.976144	0.0238556	1	6.43677e-20	-0.562357	rs116843064	30698716	Triglyceride_levels_x_alcohol_consumption_(drinkers_vs_non-drinkers)_interaction_(2df)	19	8364439
Cis-pQTL	ST6GAL1	+	1	protein_coding	OID01252_ENSG00000073849	3	186665645	3:186665645:C:T	C	T	AC=3053;AN=6058	rs3887925	0.495164	0.504836	1	4.41855e-09	0.0993307	rs3887925	32541925	Type_2_diabetes	3	186947857
Cis-pQTL	PAM	+	1	protein_coding	OID01256_ENSG00000145730	5	102620108	5:102620108:C:A	C	A	AC=153;AN=5824	rs146172211	0.973693	0.026307	0.865964	4.63944e-14	-0.529586	rs146172211	32231278	Refractive_error	5	103284407
Cis-pQTL	IGFBP3	-	1	protein_coding	OID01255_ENSG00000146674	7	45960645	7:45960645:G:C	G	C	AC=2114;AN=5834	rs2854746	0.636181	0.363819	0.978291	2.40922e-80	0.352495	rs2854746	30578418	Diastolic_blood_pressure	7	45921046
Cis-pQTL	IGFBP3	-	1	protein_coding	OID01255_ENSG00000146674	7	46723510	7:46723510:T:C	T	C	AC=3905;AN=6056	rs856563	0.355047	0.644953	0.998894	1.37644e-12	0.127155	rs856563	30604766	Estimated_glomerular_filtration_rate	7	46683912
Cis-pQTL	TCN2	+	1	protein_coding	OID01259_ENSG00000185339	22	31029199	22:31029199:G:T	G	T	AC=2147;AN=6012	rs4340628	0.642741	0.357259	0.996953	6.0212e-47	-0.299206	rs4340628	29875488	Blood_protein_levels	22	30633212
Cis-pQTL	TCN2	+	1	protein_coding	OID01259_ENSG00000185339	22	31003069	22:31003069:C:T	C	T	AC=953;AN=5750	rs5753231	0.834012	0.165988	0.95765	5.04321e-37	-0.334264	rs5753231	29875488	Blood_protein_levels	22	30607082
Cis-pQTL	GRAP2	+	2	protein_coding	OID01154_ENSG00000100351	22	40342993	22:40342993:A:G	A	G	AC=77;AN=5954	rs148328786	0.987373	0.0126271	0.85564	2.09226e-12	0.236594	rs148328786	32888493	Mean_platelet_volume	22	39946989
Cis-pQTL	GRAP2	+	2	protein_coding	OID01154_ENSG00000100351	22	40471188	22:40471188:C:T	C	T	AC=1150;AN=5914	rs58133635	0.805748	0.194252	0.981589	7.50547e-05	0.0403804	rs58133635	29892016	Prostate_cancer	22	40075184
Cis-pQTL	CD79B	-	2	protein_coding	OID01157_ENSG00000007312	17	62023791	17:62023791:T:C	T	C	AC=838;AN=5300	rs3785568	0.841328	0.158672	0.884125	0.000538137	0.0783509	rs3785568	31900758	C-reactive_protein_levels	17	63946431
Cis-pQTL	CHIT1	-	2	protein_coding	OID00605_ENSG00000133063	1	203174670	1:203174670:G:C	G	C	AC=1101;AN=5976	rs2486950	0.814155	0.185845	0.981215	0	-1.03665	rs2486950	28240269	Blood_protein_levels	1	203205542
Cis-pQTL	CHIT1	-	2	protein_coding	OID00605_ENSG00000133063	1	203281175	1:203281175:G:C	G	C	AC=2899;AN=5450	rs17534202	0.468077	0.531923	0.952129	7.96052e-05	0.0758623	rs17534202	30595370	Red_cell_distribution_width	1	203312047
Cis-pQTL	RETN	+	2	protein_coding	OID00603_ENSG00000104918	19	7736799	19:7736799:A:T	A	T	AC=1071;AN=1746	rs1477341	0.386719	0.613281	0.603709	5.46058e-10	-0.14688	rs1477341	29875488	Blood_protein_levels	19	7671913
Cis-pQTL	MPO	-	2	protein_coding	OID00600_ENSG00000005381	17	56356502	17:56356502:A:G	A	G	AC=160;AN=6058	rs56378716	0.973727	0.0262734	1	5.68233e-24	-0.632069	rs56378716	27863252	Neutrophil_count	17	58279141
Cis-pQTL	MPO	-	2	protein_coding	OID00600_ENSG00000005381	17	56358429	17:56358429:C:T	C	T	AC=314;AN=5546	rs34097845	0.94331	0.0566901	0.851678	2.07859e-14	-0.401707	rs34097845	27863252	Granulocyte_percentage_of_myeloid_white_cells	17	58281068
Cis-pQTL	MPO	-	2	protein_coding	OID00600_ENSG00000005381	17	56436109	17:56436109:C:T	C	T	AC=992;AN=6058	rs34523089	0.836396	0.163604	1	0.000110338	-0.132882	rs34523089	32888493	Mean_corpuscular_volume	17	58358748
Cis-pQTL	SFTPD	-	2	protein_coding	OID00608_ENSG00000133661	10	81706324	10:81706324:A:G	A	G	AC=2496;AN=6058	rs721917	0.587524	0.412476	1	5.93583e-163	-0.856592	rs721917	30804560	Lung_function_(FEV1/FVC)	10	79946568
Cis-pQTL	ENPP7	+	2	protein_coding	OID01181_ENSG00000182156	17	77768654	17:77768654:C:A	C	A	AC=2895;AN=6058	rs4889891	0.52305	0.47695	1	8.94525e-06	0.0672808	rs4889891	30643258	Risk-taking_tendency_(4-domain_principal_component_model)	17	79794855
Cis-pQTL	SIGLEC7	+	2	protein_coding	OID01160_ENSG00000168995	19	51646140	19:51646140:G:C	G	C	AC=142;AN=5220	rs140185670	0.972274	0.0277257	0.676928	9.85999e-16	-0.33254	rs140185670	29875488	Blood_protein_levels	19	51142883
Cis-pQTL	SIGLEC7	+	2	protein_coding	OID01160_ENSG00000168995	19	51642784	19:51642784:G:T	G	T	AC=545;AN=2338	rs12983058	0.765886	0.234114	0.630233	2.128e-08	0.128423	rs12983058	29875488	Blood_protein_levels	19	51139527
Cis-pQTL	SIGLEC7	+	2	protein_coding	OID01160_ENSG00000168995	19	51627766	19:51627766:T:G	T	G	AC=3470;AN=5912	rs2673908	0.414106	0.585894	0.985889	1.57333e-07	-0.0898914	rs2673908	27863252	Granulocyte_percentage_of_myeloid_white_cells	19	51124509
Cis-pQTL	DAG1	+	2	protein_coding	OID01444_ENSG00000173402	3	49956036	3:49956036:G:A	G	A	AC=369;AN=5868	rs142344547	0.936772	0.063228	0.913008	0.000881218	-0.0609065	rs142344547	30038396	Highest_math_class_taken_(MTAG)	3	49918603
Cis-pQTL	MMP3	-	2	protein_coding	OID00644_ENSG00000149968	11	102720678	11:102720678:G:T	G	T	AC=1327;AN=6058	rs615098	0.782398	0.217602	1	3.39103e-09	-0.125816	rs615098	26634245	Post_bronchodilator_FEV1/FVC_ratio	11	102849947
Cis-pQTL	TNFRSF1A	-	1	protein_coding	OID00649_ENSG00000067182	12	6442643	12:6442643:C:T	C	T	AC=106;AN=6058	rs4149584	0.982753	0.0172469	1	6.31545e-29	-0.39893	rs4149584	19525953	Multiple_sclerosis	12	6333477
Cis-pQTL	ROR1	+	2	protein_coding	OID01209_ENSG00000185483	1	64614011	1:64614011:T:C	T	C	AC=1358;AN=6058	rs6588083	0.77579	0.22421	1	6.90282e-63	-0.2762	rs6588083	27903959	Core_binding_factor_acute_myeloid_leukemia	1;1	64150746;64148328
Cis-pQTL	SDC4	-	2	protein_coding	OID01202_ENSG00000124145	20	43983392	20:43983392:G:A	G	A	AC=574;AN=4454	rs6065808	0.870727	0.129273	0.781356	1.37556e-05	-0.0642259	rs6065808	29855589	Velopharyngeal_dysfunction	20	45354752
Cis-pQTL	IL18	-	1	protein_coding	OID00409_ENSG00000150782	11	112023827	11:112023827:C:G	C	G	AC=1568;AN=6058	rs1834481	0.742424	0.257576	1	1.4174e-19	-0.340421	rs1834481	20150558	Interleukin-18_levels	11	112153104
Cis-pQTL	VSIG2	-	2	protein_coding	OID00429_ENSG00000019102	11	124620147	11:124620147:G:T	G	T	AC=1609;AN=6058	rs11219769	0.735171	0.264829	1	1.68761e-11	0.161891	rs11219769	28240269	Blood_protein_levels	11	124750251
Cis-pQTL	SLAMF7	+	2	protein_coding	OID00383_ENSG00000026751	1	160720074	1:160720074:C:T	C	T	AC=561;AN=5560	rs11581248	0.89905	0.10095	0.908792	1.71056e-58	-0.656761	rs11581248	30072576	Blood_protein_levels	1	160750284
Cis-pQTL	ADM	+	2	protein_coding	OID00381_ENSG00000148926	11	10370675	11:10370675:A:T	A	T	AC=2692;AN=5828	rs1580006	0.539518	0.460482	0.969734	1.19011e-12	0.115981	rs1580006	28369058	Blood_protein_levels_in_cardiovascular_risk	11	10349128
Cis-pQTL	ADAMTS13	+	2	protein_coding	OID00385_ENSG00000160323	9	136177394	9:136177394:T:C	T	C	AC=2769;AN=5596	rs656105	0.504885	0.495115	0.959558	9.85525e-08	0.120642	rs656105	30586737	vWF_levels	9	133301911
Cis-pQTL	SERPINA12	-	2	protein_coding	OID00422_ENSG00000165953	14	94996734	14:94996734:GT:G	GT	G	AC=1225;AN=6012	rs34825443	0.796784	0.203216	0.994848	1.25792e-178	0.784778	rs34825443	29875488	Blood_protein_levels	14	94530398
Cis-pQTL	SERPINA12	-	2	protein_coding	OID00422_ENSG00000165953	14	94975887	14:94975887:C:T	C	T	AC=288;AN=5868	rs60189618	0.951199	0.0488008	0.927279	1.14941e-20	0.45743	rs60189618	29875488	Blood_protein_levels	14	94509550
Cis-pQTL	REN	-	2	protein_coding	OID00423_ENSG00000143839	1	204148649	1:204148649:G:A	G	A	AC=89;AN=6008	rs193280350	0.985208	0.0147919	0.930492	1.03792e-17	0.788172	rs193280350	29875488	Blood_protein_levels	1	204179521
Cis-pQTL	IL1RN	+	1	protein_coding	OID00389_ENSG00000136689	2	113867288	2:113867288:T:C	T	C	AC=2342;AN=6032	rs55709272	0.611363	0.388637	0.997977	8.53013e-07	-0.113069	rs55709272	32888493	Red_cell_distribution_width	2	113109711
Cis-pQTL	EBI3	+	2	protein_coding	OID00389_ENSG00000105246	19	3548231	19:3548231:A:G	A	G	AC=82;AN=5642	rs2240751	0.98564	0.0143599	0.697492	0.000268394	0.202047	rs2240751	32835660	Facial_pigmentation_measurement_(UV_light)	19	3548233
Cis-pQTL	APP	-	1	protein_coding	OID01409_ENSG00000142192	21	28204424	21:28204424:T:C	T	C	AC=3753;AN=5966	rs229037	0.371073	0.628927	0.988529	0.000431035	-0.040611	rs229037	30019117	Adolescent_idiopathic_scoliosis	21	26832105
Cis-pQTL	DKK3	-	1	protein_coding	OID01407_ENSG00000050165	11	12050652	11:12050652:G:A	G	A	AC=1095;AN=4132	rs11022119	0.733175	0.266825	0.830253	1.09289e-39	0.266283	rs11022119	28240269	Blood_protein_levels	11	12029105
Cis-pQTL	MATN2	+	1	protein_coding	OID01401_ENSG00000132561	8	98904915	8:98904915:T:C	T	C	AC=74;AN=5960	rs4489302	0.987713	0.012287	0.876913	1.13534e-07	0.384132	rs4489302	30648747	Plasma_anastrozole_concentration_in_anastrozole-treated_estrogen_receptor_positive_breast_cancer	8	97892687
Cis-pQTL	ICAM1	+	2	protein_coding	OID01230_ENSG00000090339	19	10394792	19:10394792:G:A	G	A	AC=965;AN=6058	rs1799969	0.842037	0.157963	1	1.0514e-52	-0.351199	rs1799969	21533024	Soluble_ICAM-1	19	10284116
Cis-pQTL	C2	+	2	protein_coding	OID01233_ENSG00000166278	6	31868765	6:31868765:G:A	G	A	AC=196;AN=6040	rs114508013	0.966688	0.0333118	0.98829	4.79461e-15	-1.60833	rs114508013	30072576	Blood_protein_levels	6	31900988
Cis-pQTL	F7	+	2	protein_coding	OID01239_ENSG00000057593	13	113772707	13:113772707:G:A	G	A	AC=488;AN=6048	rs6041	0.918954	0.0810462	0.994495	1.28398e-05	-0.375001	rs6041	23381943	End-stage_coagulation	13	113118393
Cis-pQTL	FCGR2A	+	2	protein_coding	OID01244_ENSG00000143226	1	161572353	1:161572353:T:C	T	C	AC=699;AN=4736	rs67775399	0.852978	0.147022	0.825958	0.000103656	0.0827669	rs67775399	31043758	Offspring_birth_weight	1	161602563
Cis-pQTL	FCGR2A	+	2	protein_coding	OID01244_ENSG00000143226	1	161494322	1:161494322:A:C	A	C	AC=780;AN=5504	rs9427403	0.858715	0.141285	0.920874	0.000105964	-0.104612	rs9427403	30595370	Red_blood_cell_count	1	161524532
Cis-pQTL	NCAM1	+	1	protein_coding	OID01247_ENSG00000149294	11	113133676	11:113133676:T:G	T	G	AC=285;AN=4162	rs2288158	0.931188	0.0688116	0.670252	1.33238e-15	0.293366	rs2288158	30072576	Blood_protein_levels	11	113262954
Cis-pQTL	NCAM1	+	1	protein_coding	OID01247_ENSG00000149294	11	113125234	11:113125234:T:C	T	C	AC=1010;AN=4136	rs605843	0.756023	0.243977	0.812485	0.000143793	-0.0831979	rs605843	26632684	Sense_of_smell	11	113254512
Cis-pQTL	MBL2	-	2	protein_coding	OID01243_ENSG00000165471	10	54536839	10:54536839:T:G	T	G	AC=3834;AN=5906	rs7899547	0.350694	0.649306	0.987208	0	0.92439	rs7899547	29875488	Blood_protein_levels	10	52777079
Cis-pQTL	THOP1	+	1	protein_coding	OID01124_ENSG00000172009	19	2802092	19:2802092:T:C	T	C	AC=2037;AN=5930	rs2741991	0.656672	0.343328	0.984981	9.37793e-56	0.270229	rs2741991	32154731	Low_density_lipoprotein_cholesterol_levels	19	2802094
Cis-pQTL	FCRL1	-	2	protein_coding	OID01126_ENSG00000163534	1	157770241	1:157770241:C:T	C	T	AC=2629;AN=5984	rs2050568	0.560418	0.439582	0.993019	2.53481e-76	0.345919	rs2050568	24076602	Multiple_sclerosis	1	157800451
Cis-pQTL	CD164	-	2	protein_coding	OID01127_ENSG00000135535	6	109583799	6:109583799:G:A	G	A	AC=838;AN=6038	rs36052053	0.861812	0.138188	0.996127	0.000354222	0.0675618	rs36052053	27863252	Red_cell_distribution_width	6	109262596
Cis-pQTL	SELL	-	2	protein_coding	OID01249_ENSG00000188404	1	169665632	1:169665632:T:C	T	C	AC=1710;AN=6058	rs2223286	0.719052	0.280948	1	8.31088e-145	-0.481377	rs2223286	30595370	Eosinophil_counts	1	169696491
Cis-pQTL	LRIG1	-	2	protein_coding	OID01121_ENSG00000144749	3	66434643	3:66434643:T:C	T	C	AC=1601;AN=6058	rs2306272	0.73501	0.26499	1	3.02077e-280	-0.735432	rs2306272	30595370	Systolic_blood_pressure	3	66384219
Cis-pQTL	LRIG1	-	2	protein_coding	OID01121_ENSG00000144749	3	66829908	3:66829908:T:C	T	C	AC=1037;AN=6038	rs12496230	0.827402	0.172598	0.992413	0.000138883	0.0831434	rs12496230	25760438	Type_2_diabetes	3	66779484
Cis-pQTL	PCSK9	+	2	protein_coding	OID00619_ENSG00000169174	1	55505647	1:55505647:G:T	G	T	AC=164;AN=6058	rs11591147	0.97276	0.0272405	1	1.06318e-25	-0.670763	rs11591147	28270201	Cholesterol,_total	1	55039974
Cis-pQTL	PRTN3	+	2	protein_coding	OID00618_ENSG00000196415	19	836043	19:836043:T:C	T	C	AC=3748;AN=4858	rs10425544	0.228187	0.771813	0.875862	5.26389e-10	0.329589	rs10425544	29875488	Blood_protein_levels	19	836043
Cis-pQTL	SERPINE1	+	1	protein_coding	OID00591_ENSG00000106366	7	100517687	7:100517687:T:C	T	C	AC=2304;AN=5478	rs9691107	0.578008	0.421992	0.958481	1.19274e-06	0.066464	rs9691107	30595370	Heel_bone_mineral_density	7	100920067
Cis-pQTL	ANPEP	-	2	protein_coding	OID00611_ENSG00000166825	15	90328305	15:90328305:T:C	T	C	AC=204;AN=5686	rs1042499	0.964421	0.0355792	0.830052	1.04923e-23	0.420391	rs1042499	29617998	Intraocular_pressure	15	89785074
Cis-pQTL	ANPEP	-	2	protein_coding	OID00611_ENSG00000166825	15	90345335	15:90345335:G:A	G	A	AC=422;AN=5850	rs2007084	0.92819	0.0718103	0.937835	1.23918e-09	-0.255793	rs2007084	24816252	Blood_metabolite_levels	15	89802104
Cis-pQTL	DLK1	+	2	protein_coding	OID00598_ENSG00000185559	14	101176212	14:101176212:G:C	G	C	AC=3394;AN=5750	rs12881545	0.410666	0.589334	0.973428	2.18016e-63	0.406948	rs12881545	32242144	Serum_25-Hydroxyvitamin_D_levels	14	100709875
Cis-pQTL	FAS	+	1	protein_coding	OID00615_ENSG00000026103	10	90769998	10:90769998:T:C	T	C	AC=2017;AN=6044	rs982764	0.665267	0.334733	0.998642	1.94689e-22	-0.177791	rs982764	28369058	Blood_protein_levels_in_cardiovascular_risk	10	89010241
Cis-pQTL	FAS	+	1	protein_coding	OID00615_ENSG00000026103	10	90783935	10:90783935:G:C	G	C	AC=2578;AN=5970	rs7089946	0.570026	0.429974	0.990145	1.62575e-07	-0.0865953	rs7089946	29875488	Blood_protein_levels	10	89024178
Cis-pQTL	TNFSF13B	+	2	protein_coding	OID00617_ENSG00000102524	13	108993494	13:108993494:A:G	A	G	AC=197;AN=5514	rs12874404	0.963665	0.0363346	0.799388	1.16698e-10	0.28804	rs12874404	27863252	Granulocyte_percentage_of_myeloid_white_cells	13	108341146
Cis-pQTL	GRN	+	1	protein_coding	OID00579_ENSG00000030582	17	42430244	17:42430244:C:T	C	T	AC=1780;AN=5512	rs5848	0.677054	0.322946	0.948132	2.14705e-22	-0.202409	rs5848	29186428	Progranulin_levels	17	44352876
Cis-pQTL	IL2RA	-	2	protein_coding	OID00570_ENSG00000134460	10	6082558	10:6082558:C:T	C	T	AC=440;AN=5860	rs11256464	0.924692	0.0753082	0.951931	8.46802e-103	0.680389	rs11256464	28928442	Tonsillectomy	10	6040595
Cis-pQTL	IL2RA	-	2	protein_coding	OID00570_ENSG00000134460	10	6122669	10:6122669:T:C	T	C	AC=3454;AN=6030	rs2182410	0.426328	0.573672	0.996419	6.77178e-09	0.106334	rs2182410	27386562	Multiple_sclerosis	10	6080706
Cis-pQTL	TNFRSF11B	-	2	protein_coding	OID00571_ENSG00000164761	8	119977337	8:119977337:A:G	A	G	AC=2105;AN=6058	rs12679857	0.653288	0.346712	1	5.08771e-09	-0.12551	rs12679857	21980299	Type_1_diabetes	8	118965098
Cis-pQTL	CSTB	-	2	protein_coding	OID00575_ENSG00000160213	21	45201832	21:45201832:G:A	G	A	AC=2055;AN=5906	rs35285321	0.652713	0.347287	0.982324	4.92677e-26	-0.29389	rs35285321	28369058	Blood_protein_levels_in_cardiovascular_risk	21	43781951
Cis-pQTL	CCL24	-	2	protein_coding	OID00592_ENSG00000106178	7	75460393	7:75460393:A:G	A	G	AC=5520;AN=5978	rs2024050	0.0764206	0.923579	0.977803	6.18475e-167	-1.35913	rs2024050	27989323	Eotaxin_levels	7	75831075
Cis-pQTL	CCL24	-	2	protein_coding	OID00592_ENSG00000106178	7	75615006	7:75615006:C:T	C	T	AC=2102;AN=6058	rs1057868	0.65216	0.34784	1	1.5461e-06	0.0874684	rs1057868	31511532	Urinary_albumin-to-creatinine_ratio	7	75985688
Cis-pQTL	FAM3C	-	2	protein_coding	OID01175_ENSG00000196937	7	121036166	7:121036166:T:A	T	A	AC=83;AN=5650	rs138090420	0.985121	0.0148789	0.731938	0.000259509	0.165396	rs138090420	30048462	Heel_bone_mineral_density	7	121396112
Cis-pQTL	LRP11	-	2	protein_coding	OID01179_ENSG00000120256	6	150063976	6:150063976:G:A	G	A	AC=2305;AN=6058	rs10872645	0.619761	0.380239	0.999741	3.25548e-12	1.05422	rs10872645	30072576	Blood_protein_levels	6	149742840
Cis-pQTL	CNTN4	+	1	protein_coding	OID01476_ENSG00000144619	3	3098041	3:3098041:G:C	G	C	AC=4698;AN=6058	rs163352	0.224049	0.775951	1	2.05094e-60	-0.260995	rs163352	29875488	Blood_protein_levels	3	3056357
Cis-pQTL	CNTN4	+	1	protein_coding	OID01476_ENSG00000144619	3	2140378	3:2140378:C:A	C	A	AC=741;AN=4372	rs13071423	0.830876	0.169124	0.814891	6.25033e-11	0.132637	rs13071423	29875488	Blood_protein_levels	3	2098694
Cis-pQTL	ARSA	-	2	protein_coding	OID01479_ENSG00000100299	22	51063477	22:51063477:T:C	T	C	AC=395;AN=6058	rs6151429	0.93472	0.0652805	1	7.91029e-15	-0.95658	rs6151429	31959995	Urinary_metabolite_levels_in_chronic_kidney_disease	22	50625049
Cis-pQTL	OSMR	+	1	protein_coding	OID01300_ENSG00000145623	5	38616887	5:38616887:A:C	A	C	AC=2433;AN=4038	rs172906	0.398206	0.601794	0.841027	8.29765e-06	0.0675039	rs172906	32888493	Platelet_count	5	38616785
Cis-pQTL	CCL16	-	2	protein_coding	OID00654_ENSG00000161573	17	34306106	17:34306106:A:G	A	G	AC=303;AN=5520	rs10445391	0.944602	0.0553982	0.837241	9.56643e-243	-1.32455	rs10445391	30072576	Blood_protein_levels	17	35979070
Cis-pQTL	CCL18	+	2	protein_coding	OID01276_ENSG00000006074	17	34389914	17:34389914:G:A	G	A	AC=3643;AN=4074	rs1102934	0.105843	0.894157	0.711758	4.41916e-39	-0.502001	rs1102934	30072576	Blood_protein_levels	17	36062554
Cis-pQTL	COL18A1	+	1	protein_coding	OID01271_ENSG00000182871	21	46930092	21:46930092:G:A	G	A	AC=67;AN=6058	rs144147445	0.989201	0.0107995	1	6.66071e-15	-0.526569	rs144147445	29875488	Blood_protein_levels	21	45510178
Cis-pQTL	PLAUR	-	2	protein_coding	OID00620_ENSG00000011422	19	44156472	19:44156472:T:C	T	C	AC=896;AN=6058	rs2302524	0.852998	0.147002	1	1.89424e-13	-0.149358	rs2302524	30072576	Blood_protein_levels	19	43652320
Cis-pQTL	PLAUR	-	2	protein_coding	OID00620_ENSG00000011422	19	44283232	19:44283232:C:T	C	T	AC=2926;AN=5294	rs1685191	0.448117	0.551883	0.939925	1.27632e-05	-0.0647054	rs1685191	29059683	Breast_cancer	19	43779080
Cis-pQTL	CTSD	-	1	protein_coding	OID00622_ENSG00000117984	11	1783757	11:1783757:A:G	A	G	AC=394;AN=5946	rs55861089	0.93399	0.0660099	0.966341	1.06339e-10	-0.336901	rs55861089	30072576	Blood_protein_levels	11	1762527
Cis-pQTL	IL1R2	+	2	protein_coding	OID00627_ENSG00000115590	2	102617204	2:102617204:T:C	T	C	AC=2855;AN=6058	rs7561460	0.527563	0.472437	1	6.57837e-127	-0.462046	rs7561460	30072576	Blood_protein_levels	2	102000742
Cis-pQTL	CCL3	-	2	protein_coding	OID00440_ENSG00000006075	17	34819750	17:34819750:G:A	G	A	AC=1040;AN=6058	rs8064426	0.828337	0.171663	1	1.86214e-08	-0.269122	rs8064426	27532455	Blood_protein_levels	17	36463908
Cis-pQTL	FCGR2B	+	2	protein_coding	OID00442_ENSG00000072694	1	161478859	1:161478859:T:C	T	C	AC=2978;AN=5950	rs4657041	0.498358	0.501642	0.989868	0	0.736818	rs4657041	29875488	Blood_protein_levels	1	161509069
Cis-pQTL	FCGR2B	+	2	protein_coding	OID00442_ENSG00000072694	1	161641384	1:161641384:G:A	G	A	AC=858;AN=5464	rs6665610	0.843057	0.156943	0.918797	5.68768e-12	0.439434	rs6665610	29403010	Serum_total_protein_level
Cis-pQTL	DKK1	+	2	protein_coding	OID00445_ENSG00000107984	10	54412481	10:54412481:C:A	C	A	AC=1347;AN=4514	rs17662822	0.700649	0.299351	0.859945	7.14605e-07	0.0701569	rs17662822	30048462	Heel_bone_mineral_density	10	52652721
Cis-pQTL	CCL17	+	2	protein_coding	OID00439_ENSG00000102970	16	57444002	16:57444002:T:G	T	G	AC=399;AN=6024	rs16956811	0.933225	0.0667747	0.984129	8.64992e-38	0.540289	rs16956811	30595370	Eosinophil_counts	16	57410090
Cis-pQTL	SORT1	-	2	protein_coding	OID00435_ENSG00000134243	1	109821797	1:109821797:G:A	G	A	AC=4711;AN=6026	rs4970836	0.218406	0.781594	0.99616	3.34345e-36	-0.200456	rs4970836	29875488	Blood_protein_levels	1	109279175
Cis-pQTL	IL16	+	1	protein_coding	OID00434_ENSG00000172349	15	81600451	15:81600451:T:G	T	G	AC=355;AN=6042	rs4778639	0.941661	0.0583387	0.99094	8.4602e-149	-1.03542	rs4778639	29875488	Blood_protein_levels	15	81308110
Cis-pQTL	PTX3	+	2	protein_coding	OID00437_ENSG00000163661	3	156880688	3:156880688:A:G	A	G	AC=1921;AN=6052	rs4383468	0.682156	0.317844	0.999237	1.83458e-06	0.122419	rs4383468	31669095	Body_mass_index	3	157162899
Cis-pQTL	AMBP	-	2	protein_coding	OID00430_ENSG00000106927	9	116832007	9:116832007:T:C	T	C	AC=145;AN=6058	rs141738059	0.976306	0.0236944	1	1.12481e-31	0.732993	rs141738059	29875488	Blood_protein_levels	9	114069727
Cis-pQTL	AMBP	-	2	protein_coding	OID00430_ENSG00000106927	9	117090006	9:117090006:C:T	C	T	AC=119;AN=5412	rs1687391	0.977994	0.0220058	0.727379	2.62171e-06	-0.244926	rs1687391	29875488	Blood_protein_levels	9	114327726
Cis-pQTL	IGF2R	+	2	protein_coding	OID01431_ENSG00000197081	6	160409894	6:160409894:G:T	G	T	AC=587;AN=6020	rs75474551	0.902854	0.0971456	0.991696	2.35747e-76	0.454799	rs75474551	32888493	Mean_corpuscular_volume	6	159988862
Cis-pQTL	IGF2R	+	2	protein_coding	OID01431_ENSG00000197081	6	160494409	6:160494409:A:G	A	G	AC=5381;AN=6058	rs629849	0.111541	0.888459	1	1.42842e-05	0.0989899	rs629849	30072576	Blood_protein_levels	6	160073377
Cis-pQTL	FUT3	-	2	protein_coding	OID01492_ENSG00000171124	19	5848000	19:5848000:T:C	T	C	AC=3940;AN=4916	rs2608894	0.197892	0.802108	0.87665	4.27239e-06	0.121175	rs2608894	29875488	Blood_protein_levels	19	5847989
Cis-pQTL	FUT5	-	2	protein_coding	OID01492_ENSG00000130383	19	5848000	19:5848000:T:C	T	C	AC=3940;AN=4916	rs2608894	0.197892	0.802108	0.87665	4.27239e-06	0.121175	rs2608894	29875488	Blood_protein_levels	19	5847989
Cis-pQTL	ESAM	-	1	protein_coding	OID01434_ENSG00000149564	11	124623492	11:124623492:T:C	T	C	AC=1120;AN=5414	rs12541	0.793651	0.206349	0.928288	3.68759e-26	-0.128164	rs12541	29844566	Reaction_time	11	124753596
Cis-pQTL	F11	+	1	protein_coding	OID01227_ENSG00000088926	4	187200550	4:187200550:A:T	A	T	AC=2456;AN=5982	rs56810541	0.590434	0.409566	0.993205	1.93163e-42	0.22998	rs56810541	29403010	Activated_partial_thromboplastin_time	4	186279396
Cis-pQTL	ANG	+	1	protein_coding	OID01226_ENSG00000214274	14	21164536	14:21164536:C:T	C	T	AC=2405;AN=4764	rs1888562	0.494255	0.505745	0.893704	1.07989e-12	0.189743	rs1888562	29875488	Blood_protein_levels	14	20696377
Cis-pQTL	ANG	+	1	protein_coding	OID01226_ENSG00000214274	14	21145076	14:21145076:G:A	G	A	AC=768;AN=5390	rs28535078	0.856728	0.143272	0.900227	9.6811e-05	0.228233	rs28535078	30072576	Blood_protein_levels	14	20676917
Cis-pQTL	EMR2	-	2	protein_coding	OID01180_ENSG00000127507	19	14499614	19:14499614:G:C	G	C	AC=72;AN=5390	rs150665764	0.986971	0.0130293	0.559464	1.8245e-13	0.401436	rs150665764	32888493	Monocyte_count	19	14388802
Cis-pQTL	CANT1	-	2	protein_coding	OID01186_ENSG00000171302	17	76988785	17:76988785:G:A	G	A	AC=616;AN=6058	rs11891	0.899581	0.100419	1	9.04883e-38	0.254085	rs11891	25886283	Magnesium_levels	17	78992703
Cis-pQTL	REG4	-	2	protein_coding	OID01184_ENSG00000134193	1	119875730	1:119875730:T:C	T	C	AC=660;AN=4844	rs17023457	0.862243	0.137757	0.830881	0.000135987	0.11072	rs17023457	26105758	Antitragus_size	1	119333107
Cis-pQTL	ANGPT2	-	2	protein_coding	OID01132_ENSG00000091879	8	6351705	8:6351705:C:T	C	T	AC=68;AN=5370	rs141416541	0.987459	0.0125409	0.613165	0.000150203	0.29154	rs141416541	28135244	Diastolic_blood_pressure	8	6494184
Cis-pQTL	CNDP1	+	1	protein_coding	OID01299_ENSG00000150656	18	72209543	18:72209543:G:A	G	A	AC=1461;AN=4590	rs17817077	0.68232	0.31768	0.872736	8.07476e-15	0.180775	rs17817077	28240269	Blood_protein_levels	18	74542308
Cis-pQTL	AOC3	+	1	protein_coding	OID01294_ENSG00000131471	17	40709867	17:40709867:G:A	G	A	AC=282;AN=5490	rs138643143	0.948987	0.0510132	0.849996	2.41172e-06	0.165263	rs138643143	30578418	Pulse_pressure	17	42557849
Cis-pQTL	CCL14	-	1	protein_coding	OID01292_ENSG00000213494	17	34311387	17:34311387:T:C	T	C	AC=191;AN=6058	rs16971802	0.968891	0.031109	1	7.07044e-09	0.230202	rs16971802	28240269	Blood_protein_levels	17	35984351
Cis-pQTL	TIMP4	-	2	protein_coding	OID00585_ENSG00000157150	3	12097669	3:12097669:G:T	G	T	AC=998;AN=4684	rs12629034	0.786878	0.213122	0.852728	3.84e-16	0.208157	rs12629034	29875488	Blood_protein_levels	3	12056169
Cis-pQTL	TIMP4	-	2	protein_coding	OID00585_ENSG00000157150	3	12336507	3:12336507:G:A	G	A	AC=829;AN=6036	rs11709077	0.863269	0.136731	0.995155	2.71441e-06	-0.145178	rs11709077	30297969	Type_2_diabetes	3	12295008
Cis-pQTL	IL1RL2	+	2	protein_coding	OID00400_ENSG00000115598	2	102731691	2:102731691:T:C	T	C	AC=3626;AN=5848	rs1558643	0.379051	0.620949	0.979805	0.000310945	-0.0832178	rs1558643	28107422	Fibrinogen_levels	2	102115231
Cis-pQTL	IL27	-	1	protein_coding	OID00402_ENSG00000197272	16	28513403	16:28513403:A:G	A	G	AC=2314;AN=6058	rs181206	0.617344	0.382656	1	9.55662e-08	-0.123263	rs181206	30595370	Red_cell_distribution_width	16	28502082
Cis-pQTL	IL17RA	+	1	protein_coding	OID00566_ENSG00000177663	22	17586583	22:17586583:C:G	C	G	AC=2512;AN=5090	rs2241047	0.506144	0.493856	0.916486	3.77254e-150	0.923574	rs2241047	28240269	Blood_protein_levels	22	17105693
Cis-pQTL	LDLR	+	1	protein_coding	OID00564_ENSG00000130164	19	11206575	19:11206575:G:A	G	A	AC=2479;AN=4864	rs6511721	0.492768	0.507232	0.899995	1.8486e-05	0.0853423	rs6511721	31719535	LDL_cholesterol_levels_x_long_total_sleep_time_interaction_(2df_test)	19	11095899
Cis-pQTL	SEMA3F	+	2	protein_coding	OID01147_ENSG00000001617	3	50204745	3:50204745:C:T	C	T	AC=2932;AN=5848	rs3774745	0.501002	0.498998	0.979251	1.05819e-18	0.209289	rs3774745	31844048	Household_income_(MTAG)	3	50167312
Cis-pQTL	CDHR5	-	2	protein_coding	OID01143_ENSG00000099834	11	618172	11:618172:A:G	A	G	AC=3718;AN=6058	rs6598008	0.385397	0.614603	1	3.14681e-83	1.00117	rs6598008	31672989	Systemic_sclerosis	11	618172
Cis-pQTL	PILRB	+	2	protein_coding	OID01149_ENSG00000121716	7	99971834	7:99971834:A:G	A	G	AC=4029;AN=5870	rs1859788	0.314599	0.685401	0.980141	1.81696e-09	0.43769	rs1859788	29777097	Family_history_of_Alzheimers_disease	7	100374211
Cis-pQTL	MSMB	+	2	protein_coding	OID01469_ENSG00000138294	10	51549496	10:51549496:T:C	T	C	AC=3750;AN=6058	rs10993994	0.380883	0.619117	1	0	0.875106	rs10993994	22219177	Prostate_cancer_(SNP_x_SNP_interaction)	3_x_10	12510308_x_46046326
Cis-pQTL	MSMB	+	2	protein_coding	OID01469_ENSG00000138294	10	51593354	10:51593354:G:A	G	A	AC=616;AN=6058	rs7085433	0.898775	0.101225	1	1.94265e-06	-0.135832	rs7085433	20139978	Mean_corpuscular_volume	10	46002468
Cis-pQTL	MSMB	+	2	protein_coding	OID01469_ENSG00000138294	10	51558125	10:51558125:T:C	T	C	AC=944;AN=2998	rs7076948	0.683747	0.316253	0.720827	3.76488e-05	0.0880179	rs7076948	32887889	Cancer_(pleiotropy)	10	46037697
Trans-eQTL	FOLR2	+	1	protein_coding	ENSG00000165457.9	1	92554283	1:92554283:G:A	G	A	AC=228;AN=6058	rs34856868	0.962444	0.0375564	1	2.09557e-18	0.158087	rs34856868	26192919	Inflammatory_bowel_disease	1	92088726
Trans-eQTL	ZNF20	-	2	protein_coding	ENSG00000132010.11	16	3364997	16:3364997:C:G	C	G	AC=1711;AN=5834	rs12325187	0.707231	0.292769	0.978301	1.42756e-08	0.102793	rs12325187	30598549	Heel_bone_mineral_density	16	3314997
Trans-eQTL	RSU1	-	2	protein_coding	ENSG00000148484.13	3	56849749	3:56849749:T:C	T	C	AC=4010;AN=6058	rs1354034	0.338008	0.661992	1	2.68438e-16	0.147992	rs1354034	31194788	Mean_platelet_volume	3	56815721
Trans-eQTL	PEG3	-	1	protein_coding	ENSG00000198300.8	3	101136402	3:101136402:G:C	G	C	AC=2123;AN=5928	rs9859077	0.64168	0.35832	0.988053	1.11579e-19	0.163879	rs9859077	32888493	Red_blood_cell_count	3	101417558
Trans-eQTL	PTPRF	+	2	protein_coding	ENSG00000142949.12	3	56849749	3:56849749:T:C	T	C	AC=4010;AN=6058	rs1354034	0.338008	0.661992	1	1.13851e-25	0.188675	rs1354034	31194788	Mean_platelet_volume	3	56815721
Trans-eQTL	PDGFA	-	1	protein_coding	ENSG00000197461.9	3	56849749	3:56849749:T:C	T	C	AC=4010;AN=6058	rs1354034	0.338008	0.661992	1	3.08219e-10	0.114045	rs1354034	31194788	Mean_platelet_volume	3	56815721
Trans-eQTL	RP11-930O11.1	+	2	lincRNA	ENSG00000259719.1	3	56849749	3:56849749:T:C	T	C	AC=4010;AN=6058	rs1354034	0.338008	0.661992	1	4.25853e-09	0.106467	rs1354034	31194788	Mean_platelet_volume	3	56815721
Trans-eQTL	EIF2AK2	-	2	protein_coding	ENSG00000055332.12	7	50306810	7:50306810:C:G	C	G	AC=1789;AN=6004	rs11185603	0.701951	0.298049	0.995046	6.0001e-08	-0.0982607	rs11185603	26502338	Systemic_lupus_erythematosus	7	50267214
Trans-eQTL	PYGL	-	1	protein_coding	ENSG00000100504.12	17	38143548	17:38143548:C:T	C	T	AC=3109;AN=6058	rs4065321	0.48646	0.51354	1	1.04249e-08	-0.10376	rs4065321	31217584	White_blood_cell_count	17	39987295
Trans-eQTL	COL13A1	+	1	protein_coding	ENSG00000197467.9	19	16436262	19:16436262:T:C	T	C	AC=4172;AN=5500	rs3745318	0.242182	0.757818	0.94066	1.03086e-06	-0.163496	rs3745318	30224653	Diastolic_blood_pressure	19	16325451
Trans-eQTL	COL13A1	+	1	protein_coding	ENSG00000197467.9	19	16442782	19:16442782:C:T	C	T	AC=1885;AN=6058	rs34006614	0.68746	0.31254	1	5.97138e-06	-0.134742	rs34006614	32296059	Asthma	19	16331971
Trans-eQTL	F13A1	-	1	protein_coding	ENSG00000124491.11	3	56849749	3:56849749:T:C	T	C	AC=4010;AN=6058	rs1354034	0.338008	0.661992	1	4.77205e-55	0.278421	rs1354034	31194788	Mean_platelet_volume	3	56815721
Trans-eQTL	TXNRD1	+	1	protein_coding	ENSG00000198431.11	17	38150492	17:38150492:T:C	T	C	AC=3669;AN=6034	rs3826331	0.391227	0.608773	0.997584	3.95531e-09	-0.106687	rs3826331	31669095	Body_mass_index	17	39994239
Trans-eQTL	F11R	-	2	protein_coding	ENSG00000270149.1	7	50370254	7:50370254:C:T	C	T	AC=585;AN=4380	rs149007767	0.866207	0.133793	0.767902	7.60372e-14	-0.135287	rs149007767	27863252	Monocyte_count	7	50330658
Trans-eQTL	FAM212A	+	2	protein_coding	ENSG00000185614.4	3	56849749	3:56849749:T:C	T	C	AC=4010;AN=6058	rs1354034	0.338008	0.661992	1	9.11163e-12	0.123492	rs1354034	31194788	Mean_platelet_volume	3	56815721
Trans-eQTL	LIMK2	+	2	protein_coding	ENSG00000182541.13	17	38143548	17:38143548:C:T	C	T	AC=3109;AN=6058	rs4065321	0.48646	0.51354	1	1.87393e-09	-0.108891	rs4065321	31217584	White_blood_cell_count	17	39987295
Trans-eQTL	BEND2	-	2	protein_coding	ENSG00000177324.9	3	56849749	3:56849749:T:C	T	C	AC=4010;AN=6058	rs1354034	0.338008	0.661992	1	6.60182e-24	0.181745	rs1354034	31194788	Mean_platelet_volume	3	56815721
Trans-eQTL	BEND2	-	2	protein_coding	ENSG00000177324.9	1	211803761	1:211803761:C:T	C	T	AC=1433;AN=5424	rs61851769	0.735761	0.264239	0.937734	3.62013e-09	-0.106951	rs61851769	32888493	Mean_corpuscular_hemoglobin_concentration	1	211630419
Trans-eQTL	SRC	+	2	protein_coding	ENSG00000197122.7	3	56849749	3:56849749:T:C	T	C	AC=4010;AN=6058	rs1354034	0.338008	0.661992	1	1.49403e-15	0.144249	rs1354034	31194788	Mean_platelet_volume	3	56815721
Trans-eQTL	CRAT	-	1	protein_coding	ENSG00000095321.12	3	56849749	3:56849749:T:C	T	C	AC=4010;AN=6058	rs1354034	0.338008	0.661992	1	2.68102e-30	0.205696	rs1354034	31194788	Mean_platelet_volume	3	56815721
Trans-eQTL	MX1	+	2	protein_coding	ENSG00000157601.9	2	163132346	2:163132346:C:T	C	T	AC=125;AN=6034	rs78456138	0.979288	0.020712	0.969955	2.02188e-09	-0.533209	rs78456138	32203549	HDL_cholesterol_levels	2	162275836
Trans-eQTL	TNFRSF21	-	2	protein_coding	ENSG00000146072.6	7	50306810	7:50306810:C:G	C	G	AC=1789;AN=6004	rs11185603	0.701951	0.298049	0.995046	1.05695e-10	-0.116996	rs11185603	26502338	Systemic_lupus_erythematosus	7	50267214
Trans-eQTL	FSTL1	-	2	protein_coding	ENSG00000163430.5	3	56849749	3:56849749:T:C	T	C	AC=4010;AN=6058	rs1354034	0.338008	0.661992	1	1.97902e-48	0.261195	rs1354034	31194788	Mean_platelet_volume	3	56815721
Trans-eQTL	FSTL1	-	2	protein_coding	ENSG00000163430.5	9	99091009	9:99091009:C:T	C	T	AC=1477;AN=5914	rs10990535	0.749752	0.250248	0.980431	2.83575e-14	0.137591	rs10990535	27863252	Mean_platelet_volume	9	96328727
Trans-eQTL	ENDOD1	+	2	protein_coding	ENSG00000149218.4	3	56849749	3:56849749:T:C	T	C	AC=4010;AN=6058	rs1354034	0.338008	0.661992	1	1.02297e-37	0.230194	rs1354034	31194788	Mean_platelet_volume	3	56815721
Trans-eQTL	STAT1	-	1	protein_coding	ENSG00000115415.14	16	28513530	16:28513530:C:T	C	T	AC=2293;AN=5902	rs181207	0.61078	0.38922	0.987227	3.28263e-10	-0.113869	rs181207	32888493	Red_cell_distribution_width	16	28502209
Trans-eQTL	STAT1	-	1	protein_coding	ENSG00000115415.14	12	111907431	12:111907431:A:AC	A	AC	AC=3361;AN=6048	rs35350651	0.445431	0.554569	0.999485	4.63593e-20	-0.165573	rs35350651	30013184	Allergic_rhinitis	12	111469628
Trans-eQTL	NEDD4L	+	1	protein_coding	ENSG00000049759.12	2	225935261	2:225935261:C:G	C	G	AC=2314;AN=5718	rs6760820	0.59662	0.40338	0.972043	1.55818e-08	-0.102522	rs6760820	30595370	Hair_color	2	225070544
Trans-eQTL	HEATR5A	-	1	protein_coding	ENSG00000129493.10	7	50370254	7:50370254:C:T	C	T	AC=585;AN=4380	rs149007767	0.866207	0.133793	0.767902	1.50344e-09	0.109533	rs149007767	27863252	Monocyte_count	7	50330658
Trans-eQTL	IL12RB2	+	2	protein_coding	ENSG00000081985.6	6	30940387	6:30940387:T:C	T	C	AC=4816;AN=6056	rs2530710	0.203322	0.796678	0.999319	8.30185e-10	0.111245	rs2530710	31488892	Cervical_cancer_(MTAG)	6	30972610
Trans-eQTL	C19orf59	+	2	protein_coding	ENSG00000183019.3	7	50370254	7:50370254:C:T	C	T	AC=585;AN=4380	rs149007767	0.866207	0.133793	0.767902	6.14794e-27	-0.193496	rs149007767	27863252	Monocyte_count	7	50330658
Trans-eQTL	LTB4R	+	2	protein_coding	ENSG00000213903.4	7	50370254	7:50370254:C:T	C	T	AC=585;AN=4380	rs149007767	0.866207	0.133793	0.767902	3.89469e-09	-0.106733	rs149007767	27863252	Monocyte_count	7	50330658
Trans-eQTL	MCOLN3	-	2	protein_coding	ENSG00000055732.8	12	111715197	12:111715197:C:T	C	T	AC=626;AN=3062	rs1265565	0.795905	0.204095	0.778068	9.65585e-10	0.110812	rs1265565	28628107	Composite_immunoglobulin_trait_(IgA_x_IgG/IgM)	12	111277393
Trans-eQTL	ODC1	-	2	protein_coding	ENSG00000115758.8	3	56849749	3:56849749:T:C	T	C	AC=4010;AN=6058	rs1354034	0.338008	0.661992	1	5.09705e-40	0.237239	rs1354034	31194788	Mean_platelet_volume	3	56815721
Trans-eQTL	CHI3L1	-	2	protein_coding	ENSG00000133048.8	7	50370254	7:50370254:C:T	C	T	AC=585;AN=4380	rs149007767	0.866207	0.133793	0.767902	2.38047e-15	-0.143217	rs149007767	27863252	Monocyte_count	7	50330658
Trans-eQTL	RAB32	+	2	protein_coding	ENSG00000118508.4	7	50370254	7:50370254:C:T	C	T	AC=585;AN=4380	rs149007767	0.866207	0.133793	0.767902	6.37258e-10	-0.111999	rs149007767	27863252	Monocyte_count	7	50330658
Trans-eQTL	MADCAM1	+	2	protein_coding	ENSG00000099866.10	8	61646351	8:61646351:C:CA	C	CA	AC=1144;AN=6048	rs35440906	0.810946	0.189054	0.997132	5.21305e-09	0.105861	rs35440906	27863252	Basophil_percentage_of_granulocytes	8	60733793
Trans-eQTL	LDHD	-	2	protein_coding	ENSG00000166816.9	16	89786761	16:89786761:C:T	C	T	AC=3556;AN=6010	rs56283750	0.407407	0.592593	0.995507	1.03295e-19	-0.164029	rs56283750	30595370	Age_at_menopause	16	89720353
Trans-eQTL	F7	+	2	protein_coding	ENSG00000057593.9	2	402343	2:402343:G:C	G	C	AC=509;AN=5794	rs6548230	0.910991	0.0890088	0.935413	4.62939e-09	-0.106217	rs6548230	25555482	Nicotine_dependence_symptom_count	2	402343
Trans-eQTL	TGFB1I1	+	2	protein_coding	ENSG00000140682.14	3	56849749	3:56849749:T:C	T	C	AC=4010;AN=6058	rs1354034	0.338008	0.661992	1	1.59926e-52	0.271995	rs1354034	31194788	Mean_platelet_volume	3	56815721
Trans-eQTL	RNF157	-	2	protein_coding	ENSG00000141576.10	12	111904371	12:111904371:T:A	T	A	AC=3361;AN=6048	rs4766578	0.445431	0.554569	0.999255	6.97512e-09	-0.104983	rs4766578	29844566	Reaction_time	12	111466567
Trans-eQTL	DNAJC25	+	2	protein_coding	ENSG00000059769.15	17	38150492	17:38150492:T:C	T	C	AC=3669;AN=6034	rs3826331	0.391227	0.608773	0.997584	2.69991e-13	-0.132266	rs3826331	31669095	Body_mass_index	17	39994239
Trans-eQTL	ZNF683	-	1	protein_coding	ENSG00000176083.13	3	28272478	3:28272478:T:A	T	A	AC=1008;AN=6004	rs56365817	0.832303	0.167697	0.989769	1.12039e-10	-0.116837	rs56365817	29403010	Lymphocyte_counts	3	28230987
Trans-eQTL	PROK2	-	2	protein_coding	ENSG00000163421.4	17	38143548	17:38143548:C:T	C	T	AC=3109;AN=6058	rs4065321	0.48646	0.51354	1	3.2882e-10	-0.113864	rs4065321	31217584	White_blood_cell_count	17	39987295
Trans-eQTL	ITGB4	+	1	protein_coding	ENSG00000132470.9	7	28724374	7:28724374:G:T	G	T	AC=1344;AN=4980	rs56388170	0.730724	0.269276	0.8886	8.47759e-12	-0.123678	rs56388170	27863252	Neutrophil_percentage_of_granulocytes	7	28684757
Trans-eQTL	ANKRD9	-	2	protein_coding	ENSG00000156381.4	3	56849749	3:56849749:T:C	T	C	AC=4010;AN=6058	rs1354034	0.338008	0.661992	1	1.34512e-14	0.205496	rs1354034	31194788	Mean_platelet_volume	3	56815721
Trans-eQTL	GNB5	-	1	protein_coding	ENSG00000069966.14	3	56849749	3:56849749:T:C	T	C	AC=4010;AN=6058	rs1354034	0.338008	0.661992	1	1.77188e-30	0.206328	rs1354034	31194788	Mean_platelet_volume	3	56815721
Trans-eQTL	HLA-DQA2	+	2	protein_coding	ENSG00000237541.3	6	26207174	6:26207174:A:T	A	T	AC=2109;AN=5992	rs9393688	0.649397	0.350603	0.992774	1.85226e-06	0.132213	rs9393688	31676860	Brain_region_volumes	6	26206946
Trans-eQTL	CHRNA2	-	2	protein_coding	ENSG00000120903.6	3	56849749	3:56849749:T:C	T	C	AC=4010;AN=6058	rs1354034	0.338008	0.661992	1	4.57608e-15	0.141755	rs1354034	31194788	Mean_platelet_volume	3	56815721
Trans-eQTL	MYL4	+	1	protein_coding	ENSG00000198336.5	7	50427982	7:50427982:G:A	G	A	AC=2272;AN=5906	rs6592965	0.615245	0.384755	0.986368	1.57584e-18	-0.158659	rs6592965	32888493	Mean_corpuscular_volume	7	50360284
Trans-eQTL	MYL4	+	1	protein_coding	ENSG00000198336.5	17	33873772	17:33873772:A:G	A	G	AC=2304;AN=5834	rs7221322	0.605017	0.394983	0.975681	7.74212e-09	0.151821	rs7221322	32888493	Platelet_count	17	35546753
Trans-eQTL	SERPINB2	+	2	protein_coding	ENSG00000197632.4	2	43644556	2:43644556:C:T	C	T	AC=3338;AN=6028	rs10186921	0.447812	0.552188	0.997069	5.18548e-11	-0.11892	rs10186921	32769997	Thyroid_stimulating_hormone_levels	2	43417417
Trans-eQTL	SEZ6L	+	2	protein_coding	ENSG00000100095.14	4	57727311	4:57727311:C:T	C	T	AC=3364;AN=5928	rs7684253	0.433443	0.566557	0.989745	1.43001e-20	-0.23882	rs7684253	27322543	Migraine	4	56861145
Trans-eQTL	CNEP1R1	+	2	protein_coding	ENSG00000205423.7	7	50370254	7:50370254:C:T	C	T	AC=585;AN=4380	rs149007767	0.866207	0.133793	0.767902	4.28256e-09	-0.10645	rs149007767	27863252	Monocyte_count	7	50330658
Trans-eQTL	BTN2A2	+	1	protein_coding	ENSG00000124508.12	16	57058582	16:57058582:A:G	A	G	AC=2059;AN=6058	rs821470	0.659897	0.340103	1	3.08217e-15	0.212552	rs821470	22688191	Bipolar_disorder_and_schizophrenia	16	57024670
Trans-eQTL	SHB	-	2	protein_coding	ENSG00000107338.8	7	20584837	7:20584837:T:C	T	C	AC=2049;AN=5418	rs13241235	0.620079	0.379921	0.945329	6.6546e-09	-0.105126	rs13241235	31361310	Asthma	7	20545214
Trans-eQTL	WRB	+	1	protein_coding	ENSG00000182093.10	3	56849749	3:56849749:T:C	T	C	AC=4010;AN=6058	rs1354034	0.338008	0.661992	1	6.73914e-19	0.160353	rs1354034	31194788	Mean_platelet_volume	3	56815721
Trans-eQTL	MARCH8	-	2	protein_coding	ENSG00000165406.11	10	51581143	10:51581143:A:G	A	G	AC=169;AN=5784	rs17776547	0.970658	0.0293423	0.856461	4.26608e-18	0.15665	rs17776547	30595370	Mean_corpuscular_hemoglobin	10	46014679
Trans-eQTL	COL6A3	-	2	protein_coding	ENSG00000163359.11	3	56849749	3:56849749:T:C	T	C	AC=4010;AN=6058	rs1354034	0.338008	0.661992	1	1.74643e-38	0.232569	rs1354034	31194788	Mean_platelet_volume	3	56815721
Trans-eQTL	RUFY1	+	1	protein_coding	ENSG00000176783.10	3	56849749	3:56849749:T:C	T	C	AC=4010;AN=6058	rs1354034	0.338008	0.661992	1	1.69657e-15	0.143968	rs1354034	31194788	Mean_platelet_volume	3	56815721
Trans-eQTL	TAP1	-	2	protein_coding	ENSG00000168394.9	16	57061189	16:57061189:T:C	T	C	AC=1642;AN=5020	rs291040	0.673533	0.326467	0.911735	1.18822e-09	0.110214	rs291040	30595370	White_blood_cell_count	16	57027277
Trans-eQTL	EMILIN1	+	1	protein_coding	ENSG00000138080.9	3	56849749	3:56849749:T:C	T	C	AC=4010;AN=6058	rs1354034	0.338008	0.661992	1	1.68614e-10	0.115717	rs1354034	31194788	Mean_platelet_volume	3	56815721
Trans-eQTL	ILK	+	1	protein_coding	ENSG00000166333.9	3	56849749	3:56849749:T:C	T	C	AC=4010;AN=6058	rs1354034	0.338008	0.661992	1	3.33936e-39	0.234768	rs1354034	31194788	Mean_platelet_volume	3	56815721
Trans-eQTL	RP11-879F14.2	-	2	lincRNA	ENSG00000267279.1	3	56849749	3:56849749:T:C	T	C	AC=4010;AN=6058	rs1354034	0.338008	0.661992	1	1.68223e-14	0.138796	rs1354034	31194788	Mean_platelet_volume	3	56815721
Trans-eQTL	LRG1	-	2	protein_coding	ENSG00000171236.9	17	38143548	17:38143548:C:T	C	T	AC=3109;AN=6058	rs4065321	0.48646	0.51354	1	1.82654e-09	-0.108966	rs4065321	31217584	White_blood_cell_count	17	39987295
Trans-eQTL	KIAA0319L	-	1	protein_coding	ENSG00000142687.13	7	50370254	7:50370254:C:T	C	T	AC=585;AN=4380	rs149007767	0.866207	0.133793	0.767902	4.8238e-19	-0.161015	rs149007767	27863252	Monocyte_count	7	50330658
Trans-eQTL	FN3K	+	1	protein_coding	ENSG00000167363.9	3	56849749	3:56849749:T:C	T	C	AC=4010;AN=6058	rs1354034	0.338008	0.661992	1	2.31022e-11	0.121067	rs1354034	31194788	Mean_platelet_volume	3	56815721
Trans-eQTL	LGALS3BP	-	1	protein_coding	ENSG00000108679.8	12	111907431	12:111907431:A:AC	A	AC	AC=3361;AN=6048	rs35350651	0.445431	0.554569	0.999485	2.49088e-10	-0.114638	rs35350651	30013184	Allergic_rhinitis	12	111469628
Trans-eQTL	CPA3	+	2	protein_coding	ENSG00000163751.3	19	33754548	19:33754548:C:T	C	T	AC=421;AN=5232	rs78744187	0.918375	0.081625	0.841717	3.83787e-12	-0.125705	rs78744187	32888493	Red_blood_cell_count	19	33263642
Trans-eQTL	PRTFDC1	-	2	protein_coding	ENSG00000099256.14	3	56849749	3:56849749:T:C	T	C	AC=4010;AN=6058	rs1354034	0.338008	0.661992	1	2.05556e-21	0.171444	rs1354034	31194788	Mean_platelet_volume	3	56815721
Trans-eQTL	OAS2	+	2	protein_coding	ENSG00000111335.8	7	50308692	7:50308692:T:A	T	A	AC=1802;AN=6022	rs876037	0.700551	0.299449	0.997119	1.58969e-10	-0.115879	rs876037	28928442	Tonsillectomy	7	50269096
Trans-eQTL	SHISA4	+	2	protein_coding	ENSG00000198892.6	7	50427982	7:50427982:G:A	G	A	AC=2272;AN=5906	rs6592965	0.615245	0.384755	0.986368	7.97629e-33	-0.214381	rs6592965	32888493	Mean_corpuscular_volume	7	50360284
Trans-eQTL	SHISA4	+	2	protein_coding	ENSG00000198892.6	2	60710571	2:60710571:G:A	G	A	AC=2307;AN=5906	rs13019832	0.609917	0.390083	0.986693	3.92434e-12	-0.125648	rs13019832	29326435	Intelligence_(MTAG)	2	60483436
Trans-eQTL	LYL1	-	1	protein_coding	ENSG00000104903.4	7	50427982	7:50427982:G:A	G	A	AC=2272;AN=5906	rs6592965	0.615245	0.384755	0.986368	7.08132e-12	0.124141	rs6592965	32888493	Mean_corpuscular_volume	7	50360284
Trans-eQTL	LTBR	+	1	protein_coding	ENSG00000111321.6	7	50370254	7:50370254:C:T	C	T	AC=585;AN=4380	rs149007767	0.866207	0.133793	0.767902	1.06027e-13	-0.134501	rs149007767	27863252	Monocyte_count	7	50330658
Trans-eQTL	ZNF211	+	2	protein_coding	ENSG00000121417.9	3	101242751	3:101242751:A:G	A	G	AC=2104;AN=5952	rs13088318	0.646161	0.353839	0.989949	2.43397e-21	0.171131	rs13088318	32888493	Mean_corpuscular_volume	3	101523907
Trans-eQTL	CPM	-	2	protein_coding	ENSG00000135678.7	7	50370254	7:50370254:C:T	C	T	AC=585;AN=4380	rs149007767	0.866207	0.133793	0.767902	2.3742e-08	-0.10121	rs149007767	27863252	Monocyte_count	7	50330658
Trans-eQTL	ZKSCAN1	+	2	protein_coding	ENSG00000106261.12	14	39983128	14:39983128:T:G	T	G	AC=1161;AN=6040	rs2038280	0.807406	0.192594	0.997559	1.64569e-07	-0.0949516	rs2038280	31566214	Total_cholesterol_levels	14	39513924
Trans-eQTL	GUCY1A3	+	2	protein_coding	ENSG00000164116.12	3	56849749	3:56849749:T:C	T	C	AC=4010;AN=6058	rs1354034	0.338008	0.661992	1	5.52181e-44	0.248855	rs1354034	31194788	Mean_platelet_volume	3	56815721
Trans-eQTL	NAP1L1	-	2	protein_coding	ENSG00000187109.9	3	56849749	3:56849749:T:C	T	C	AC=4010;AN=6058	rs1354034	0.338008	0.661992	1	2.29103e-09	0.108303	rs1354034	31194788	Mean_platelet_volume	3	56815721
Trans-eQTL	ARRDC4	+	2	protein_coding	ENSG00000140450.7	17	40716235	17:40716235:C:T	C	T	AC=1509;AN=6020	rs668799	0.749432	0.250568	0.996421	7.93053e-21	-0.168926	rs668799	31015401	Medication_use_(drugs_used_in_diabetes)	17	42564217
Trans-eQTL	SERPINE1	+	1	protein_coding	ENSG00000106366.7	3	56849749	3:56849749:T:C	T	C	AC=4010;AN=6058	rs1354034	0.338008	0.661992	1	6.12763e-33	0.214766	rs1354034	31194788	Mean_platelet_volume	3	56815721
Trans-eQTL	SERPINE1	+	1	protein_coding	ENSG00000106366.7	10	65308750	10:65308750:A:T	A	T	AC=2787;AN=5986	rs10761784	0.534432	0.465568	0.994082	5.52107e-09	-0.105689	rs10761784	30642921	Factor_VII_activity_or_levels	10	63548990
Trans-eQTL	NLRC5	+	2	protein_coding	ENSG00000140853.11	12	112179471	12:112179471:T:C	T	C	AC=3027;AN=3714	rs4766897	0.186481	0.813519	0.794069	2.32371e-11	-0.121052	rs4766897	28107422	Fibrinogen_levels	12	111741667
Trans-eQTL	MFSD12	-	2	protein_coding	ENSG00000161091.8	6	144385777	6:144385777:C:T	C	T	AC=78;AN=5640	rs149110519	0.986496	0.0135042	0.691865	2.9168e-12	0.126399	rs149110519	32888493	Monocyte_count	6	144064640
Trans-eQTL	ITGA2B	-	2	protein_coding	ENSG00000005961.13	3	56849749	3:56849749:T:C	T	C	AC=4010;AN=6058	rs1354034	0.338008	0.661992	1	1.43283e-97	0.546505	rs1354034	31194788	Mean_platelet_volume	3	56815721
Trans-eQTL	ALOXE3	-	2	protein_coding	ENSG00000179148.5	14	68975374	14:68975374:C:T	C	T	AC=1166;AN=5182	rs2842346	0.774698	0.225302	0.910479	4.95232e-09	-0.106015	rs2842346	23468962	Breast_cancer	14;14;14;14;14;14	68497029;68506829;68507560;68505059;68500665;68508657
Trans-eQTL	AKAP12	+	2	protein_coding	ENSG00000131016.12	19	33754548	19:33754548:C:T	C	T	AC=421;AN=5232	rs78744187	0.918375	0.081625	0.841717	1.09172e-22	-0.435385	rs78744187	32888493	Red_blood_cell_count	19	33263642
Trans-eQTL	ITGA2B	-	2	protein_coding	ENSG00000005961.13	3	56736942	3:56736942:G:T	G	T	AC=1791;AN=6026	rs11130543	0.702366	0.297634	0.995638	2.3274e-07	0.13632	rs11130543	30595370	Mean_corpuscular_hemoglobin	3	56702914
Trans-eQTL	AKAP12	+	2	protein_coding	ENSG00000131016.12	19	33751852	19:33751852:G:C	G	C	AC=70;AN=5888	rs12151289	0.987898	0.0121021	0.834419	9.26353e-07	-0.483353	rs12151289	32888493	Monocyte_count	19	33260946
Trans-eQTL	CHSY1	-	1	protein_coding	ENSG00000131873.5	7	50370254	7:50370254:C:T	C	T	AC=585;AN=4380	rs149007767	0.866207	0.133793	0.767902	4.83449e-13	-0.130854	rs149007767	27863252	Monocyte_count	7	50330658
Trans-eQTL	SPOCD1	-	1	protein_coding	ENSG00000134668.8	12	54729872	12:54729872:T:C	T	C	AC=3072;AN=5932	rs4759076	0.482396	0.517604	0.985374	2.34525e-26	0.1913	rs4759076	30072576	Blood_protein_levels	12	54336088
Trans-eQTL	TREML1	-	2	protein_coding	ENSG00000161911.7	3	56849749	3:56849749:T:C	T	C	AC=4010;AN=6058	rs1354034	0.338008	0.661992	1	1.03876e-66	0.454942	rs1354034	31194788	Mean_platelet_volume	3	56815721
Trans-eQTL	TREML1	-	2	protein_coding	ENSG00000161911.7	12	122216910	12:122216910:A:G	A	G	AC=563;AN=5406	rs11553699	0.896825	0.103175	0.879166	2.58821e-09	0.107944	rs11553699	28031487	Mean_platelet_volume	12	121779004
Trans-eQTL	TREML1	-	2	protein_coding	ENSG00000161911.7	3	56736942	3:56736942:G:T	G	T	AC=1791;AN=6026	rs11130543	0.702366	0.297634	0.995638	1.21391e-06	0.130921	rs11130543	30595370	Mean_corpuscular_hemoglobin	3	56702914
Trans-eQTL	PSD3	-	2	protein_coding	ENSG00000156011.12	3	56849749	3:56849749:T:C	T	C	AC=4010;AN=6058	rs1354034	0.338008	0.661992	1	2.42507e-24	0.18348	rs1354034	31194788	Mean_platelet_volume	3	56815721
Trans-eQTL	ETS2	+	2	protein_coding	ENSG00000157557.7	17	38150492	17:38150492:T:C	T	C	AC=3669;AN=6034	rs3826331	0.391227	0.608773	0.997584	4.54565e-10	-0.112955	rs3826331	31669095	Body_mass_index	17	39994239
Trans-eQTL	GPR146	+	1	protein_coding	ENSG00000164849.7	7	50428445	7:50428445:T:C	T	C	AC=2659;AN=6058	rs12718598	0.560284	0.439716	1	4.93329e-17	0.151594	rs12718598	28017375	Mean_corpuscular_volume	7	50360747
Trans-eQTL	ARMC3	+	2	protein_coding	ENSG00000165309.9	3	56849749	3:56849749:T:C	T	C	AC=4010;AN=6058	rs1354034	0.338008	0.661992	1	2.0764e-18	0.158105	rs1354034	31194788	Mean_platelet_volume	3	56815721
Trans-eQTL	HLA-DQB2	-	2	protein_coding	ENSG00000232629.4	6	26167613	6:26167613:C:G	C	G	AC=759;AN=4988	rs9366639	0.847043	0.152957	0.848975	1.04634e-07	0.189635	rs9366639	31900758	C-reactive_protein_levels	6	26167385
Trans-eQTL	MAP3K7CL	+	2	protein_coding	ENSG00000156265.11	1	156406853	1:156406853:G:A	G	A	AC=2992;AN=5080	rs4414033	0.408285	0.591715	0.910068	2.04254e-22	0.175662	rs4414033	30239722	Body_mass_index	1	156437061
Trans-eQTL	MAP3K7CL	+	2	protein_coding	ENSG00000156265.11	5	88180196	5:88180196:T:C	T	C	AC=266;AN=5820	rs114694170	0.954042	0.0459577	0.925721	1.44903e-14	-0.139138	rs114694170	27863252	Platelet_count	5	88884379
Trans-eQTL	SERPING1	+	1	protein_coding	ENSG00000149131.11	12	112179471	12:112179471:T:C	T	C	AC=3027;AN=3714	rs4766897	0.186481	0.813519	0.794069	6.86691e-09	-0.105031	rs4766897	28107422	Fibrinogen_levels	12	111741667
Trans-eQTL	MTMR11	-	2	protein_coding	ENSG00000014914.15	2	182323766	2:182323766:G:A	G	A	AC=3586;AN=5968	rs1375493	0.398233	0.601767	0.993923	4.56666e-09	0.106258	rs1375493	32888493	Monocyte_count	2	181459039
Trans-eQTL	ELANE	+	2	protein_coding	ENSG00000197561.2	9	131513370	9:131513370:A:G	A	G	AC=488;AN=5396	rs13284665	0.909913	0.0900868	0.875724	1.92132e-11	0.121551	rs13284665	30698716	LDL_cholesterol_levels	9	128751091
Trans-eQTL	ELANE	+	2	protein_coding	ENSG00000197561.2	8	61646351	8:61646351:C:CA	C	CA	AC=1144;AN=6048	rs35440906	0.810946	0.189054	0.997132	8.06461e-11	-0.11773	rs35440906	27863252	Basophil_percentage_of_granulocytes	8	60733793
Trans-eQTL	C5orf28	-	2	protein_coding	ENSG00000151881.10	1	74984361	1:74984361:A:T	A	T	AC=137;AN=5944	rs61778068	0.976847	0.0231527	0.891546	8.83157e-09	-0.104267	rs61778068	30038396	Highest_math_class_taken_(MTAG)	1	74518677
Trans-eQTL	TUBB4B	+	2	protein_coding	ENSG00000188229.5	12	111715197	12:111715197:C:T	C	T	AC=626;AN=3062	rs1265565	0.795905	0.204095	0.778068	1.53938e-10	-0.115968	rs1265565	28628107	Composite_immunoglobulin_trait_(IgA_x_IgG/IgM)	12	111277393
Trans-eQTL	FERMT3	+	1	protein_coding	ENSG00000149781.8	3	56849749	3:56849749:T:C	T	C	AC=4010;AN=6058	rs1354034	0.338008	0.661992	1	1.2853e-32	0.213683	rs1354034	31194788	Mean_platelet_volume	3	56815721
Trans-eQTL	SAMD14	-	2	protein_coding	ENSG00000167100.10	3	56849749	3:56849749:T:C	T	C	AC=4010;AN=6058	rs1354034	0.338008	0.661992	1	3.13617e-77	0.328684	rs1354034	31194788	Mean_platelet_volume	3	56815721
Trans-eQTL	SAMD14	-	2	protein_coding	ENSG00000167100.10	9	99091009	9:99091009:C:T	C	T	AC=1477;AN=5914	rs10990535	0.749752	0.250248	0.980431	7.33801e-11	0.117986	rs10990535	27863252	Mean_platelet_volume	9	96328727
Trans-eQTL	COL10A1	-	2	protein_coding	ENSG00000123500.5	3	56849749	3:56849749:T:C	T	C	AC=4010;AN=6058	rs1354034	0.338008	0.661992	1	2.90186e-15	0.142775	rs1354034	31194788	Mean_platelet_volume	3	56815721
Trans-eQTL	RHOBTB1	-	2	protein_coding	ENSG00000072422.12	3	56849749	3:56849749:T:C	T	C	AC=4010;AN=6058	rs1354034	0.338008	0.661992	1	3.97577e-19	0.161396	rs1354034	31194788	Mean_platelet_volume	3	56815721
Trans-eQTL	RHOBTB1	-	2	protein_coding	ENSG00000072422.12	9	99091009	9:99091009:C:T	C	T	AC=1477;AN=5914	rs10990535	0.749752	0.250248	0.980431	1.80008e-10	-0.115537	rs10990535	27863252	Mean_platelet_volume	9	96328727
Trans-eQTL	ARHGAP25	+	1	protein_coding	ENSG00000163219.7	7	28724374	7:28724374:G:T	G	T	AC=1344;AN=4980	rs56388170	0.730724	0.269276	0.8886	3.32053e-12	0.126071	rs56388170	27863252	Neutrophil_percentage_of_granulocytes	7	28684757
Trans-eQTL	FCER1A	+	2	protein_coding	ENSG00000179639.6	3	128317997	3:128317997:G:A	G	A	AC=5397;AN=5980	rs6782812	0.0970906	0.902909	0.986439	2.23881e-14	0.138138	rs6782812	27863252	Basophil_percentage_of_white_cells	3	128599154
Trans-eQTL	TAF10	-	2	protein_coding	ENSG00000166337.5	3	56849749	3:56849749:T:C	T	C	AC=4010;AN=6058	rs1354034	0.338008	0.661992	1	1.72184e-20	0.167462	rs1354034	31194788	Mean_platelet_volume	3	56815721
Trans-eQTL	RTN1	-	1	protein_coding	ENSG00000139970.12	1	92554283	1:92554283:G:A	G	A	AC=228;AN=6058	rs34856868	0.962444	0.0375564	1	3.43839e-12	0.125983	rs34856868	26192919	Inflammatory_bowel_disease	1	92088726
Trans-eQTL	ITGA2	+	2	protein_coding	ENSG00000164171.6	3	56849749	3:56849749:T:C	T	C	AC=4010;AN=6058	rs1354034	0.338008	0.661992	1	1.53434e-08	0.10257	rs1354034	31194788	Mean_platelet_volume	3	56815721
Trans-eQTL	ADCY6	-	2	protein_coding	ENSG00000174233.7	3	56849749	3:56849749:T:C	T	C	AC=4010;AN=6058	rs1354034	0.338008	0.661992	1	9.21466e-59	0.28757	rs1354034	31194788	Mean_platelet_volume	3	56815721
Trans-eQTL	SPDYC	+	2	protein_coding	ENSG00000204710.2	3	141093285	3:141093285:T:C	T	C	AC=2769;AN=5896	rs7624084	0.532616	0.467384	0.986218	4.94948e-15	-0.141578	rs7624084	28552196	Weight	3	141374443
Trans-eQTL	TMBIM1	-	2	protein_coding	ENSG00000135926.8	7	50370254	7:50370254:C:T	C	T	AC=585;AN=4380	rs149007767	0.866207	0.133793	0.767902	3.68487e-13	-0.131514	rs149007767	27863252	Monocyte_count	7	50330658
Trans-eQTL	AC003002.4	+	2	protein_coding	ENSG00000268133.1	3	101242751	3:101242751:A:G	A	G	AC=2104;AN=5952	rs13088318	0.646161	0.353839	0.989949	3.67718e-10	0.113551	rs13088318	32888493	Mean_corpuscular_volume	3	101523907
Trans-eQTL	RNF10	+	1	protein_coding	ENSG00000022840.11	6	30086422	6:30086422:G:C	G	C	AC=1996;AN=6054	rs9261431	0.671129	0.328871	0.99942	1.21484e-10	-0.172396	rs9261431	28928442	Shingles	6	30118645
Trans-eQTL	GJA4	+	2	protein_coding	ENSG00000187513.8	3	56849749	3:56849749:T:C	T	C	AC=4010;AN=6058	rs1354034	0.338008	0.661992	1	2.33724e-13	0.132614	rs1354034	31194788	Mean_platelet_volume	3	56815721
Trans-eQTL	USB1	+	1	protein_coding	ENSG00000103005.7	17	38150492	17:38150492:T:C	T	C	AC=3669;AN=6034	rs3826331	0.391227	0.608773	0.997584	5.6136e-11	-0.118707	rs3826331	31669095	Body_mass_index	17	39994239
Trans-eQTL	ERG	-	2	protein_coding	ENSG00000157554.14	9	131513370	9:131513370:A:G	A	G	AC=488;AN=5396	rs13284665	0.909913	0.0900868	0.875724	2.55505e-09	0.107982	rs13284665	30698716	LDL_cholesterol_levels	9	128751091
Trans-eQTL	TUBB1	+	2	protein_coding	ENSG00000101162.3	3	56849749	3:56849749:T:C	T	C	AC=4010;AN=6058	rs1354034	0.338008	0.661992	1	1.58339e-16	0.149124	rs1354034	31194788	Mean_platelet_volume	3	56815721
Trans-eQTL	ZNF677	-	2	protein_coding	ENSG00000197928.6	3	101242751	3:101242751:A:G	A	G	AC=2104;AN=5952	rs13088318	0.646161	0.353839	0.989949	8.01248e-12	0.123824	rs13088318	32888493	Mean_corpuscular_volume	3	101523907
Trans-eQTL	PFKFB3	+	2	protein_coding	ENSG00000170525.14	17	38150492	17:38150492:T:C	T	C	AC=3669;AN=6034	rs3826331	0.391227	0.608773	0.997584	2.06829e-09	-0.108603	rs3826331	31669095	Body_mass_index	17	39994239
Trans-eQTL	CEACAM6	+	2	protein_coding	ENSG00000086548.8	9	131513370	9:131513370:A:G	A	G	AC=488;AN=5396	rs13284665	0.909913	0.0900868	0.875724	1.18627e-22	0.17664	rs13284665	30698716	LDL_cholesterol_levels	9	128751091
Trans-eQTL	CEACAM6	+	2	protein_coding	ENSG00000086548.8	8	61646351	8:61646351:C:CA	C	CA	AC=1144;AN=6048	rs35440906	0.810946	0.189054	0.997132	5.11303e-10	-0.112623	rs35440906	27863252	Basophil_percentage_of_granulocytes	8	60733793
Trans-eQTL	BTN2A1	+	1	protein_coding	ENSG00000112763.11	16	57058582	16:57058582:A:G	A	G	AC=2059;AN=6058	rs821470	0.659897	0.340103	1	1.52178e-11	0.122161	rs821470	22688191	Bipolar_disorder_and_schizophrenia	16	57024670
Trans-eQTL	CCNY	+	2	protein_coding	ENSG00000108100.13	7	50370254	7:50370254:C:T	C	T	AC=585;AN=4380	rs149007767	0.866207	0.133793	0.767902	9.50505e-16	-0.145245	rs149007767	27863252	Monocyte_count	7	50330658
Trans-eQTL	TTC7B	-	1	protein_coding	ENSG00000165914.10	3	56849749	3:56849749:T:C	T	C	AC=4010;AN=6058	rs1354034	0.338008	0.661992	1	6.66563e-86	0.51986	rs1354034	31194788	Mean_platelet_volume	3	56815721
Trans-eQTL	ISG15	+	2	protein_coding	ENSG00000187608.5	7	50306810	7:50306810:C:G	C	G	AC=1789;AN=6004	rs11185603	0.701951	0.298049	0.995046	2.63135e-09	-0.107895	rs11185603	26502338	Systemic_lupus_erythematosus	7	50267214
Trans-eQTL	DENND2C	-	1	protein_coding	ENSG00000175984.10	3	56849749	3:56849749:T:C	T	C	AC=4010;AN=6058	rs1354034	0.338008	0.661992	1	6.83366e-45	0.25143	rs1354034	31194788	Mean_platelet_volume	3	56815721
Trans-eQTL	SOCS3	-	2	protein_coding	ENSG00000184557.3	17	38143548	17:38143548:C:T	C	T	AC=3109;AN=6058	rs4065321	0.48646	0.51354	1	3.95256e-17	-0.152059	rs4065321	31217584	White_blood_cell_count	17	39987295
Trans-eQTL	TSC22D1	-	2	protein_coding	ENSG00000102804.10	6	135411228	6:135411228:T:C	T	C	AC=1764;AN=6058	rs9376090	0.709542	0.290458	1	2.59359e-09	0.107938	rs9376090	24097068	Cholesterol,_total	6	135090090
Trans-eQTL	NFIB	-	2	protein_coding	ENSG00000147862.10	3	56849749	3:56849749:T:C	T	C	AC=4010;AN=6058	rs1354034	0.338008	0.661992	1	2.32636e-25	0.187475	rs1354034	31194788	Mean_platelet_volume	3	56815721
Trans-eQTL	MARCH2	+	2	protein_coding	ENSG00000099785.6	3	56849749	3:56849749:T:C	T	C	AC=4010;AN=6058	rs1354034	0.338008	0.661992	1	4.24845e-37	0.228261	rs1354034	31194788	Mean_platelet_volume	3	56815721
Trans-eQTL	GUCY1B3	+	1	protein_coding	ENSG00000061918.8	3	56849749	3:56849749:T:C	T	C	AC=4010;AN=6058	rs1354034	0.338008	0.661992	1	7.04202e-63	0.297328	rs1354034	31194788	Mean_platelet_volume	3	56815721
Trans-eQTL	PVR	+	2	protein_coding	ENSG00000073008.10	7	50370254	7:50370254:C:T	C	T	AC=585;AN=4380	rs149007767	0.866207	0.133793	0.767902	1.31385e-09	-0.109924	rs149007767	27863252	Monocyte_count	7	50330658
Trans-eQTL	CACNA2D3	+	2	protein_coding	ENSG00000157445.10	1	92554283	1:92554283:G:A	G	A	AC=228;AN=6058	rs34856868	0.962444	0.0375564	1	1.58399e-11	0.122057	rs34856868	26192919	Inflammatory_bowel_disease	1	92088726
Trans-eQTL	PVALB	-	2	protein_coding	ENSG00000100362.8	3	56849749	3:56849749:T:C	T	C	AC=4010;AN=6058	rs1354034	0.338008	0.661992	1	7.45304e-19	0.160153	rs1354034	31194788	Mean_platelet_volume	3	56815721
Trans-eQTL	PVALB	-	2	protein_coding	ENSG00000100362.8	9	99091009	9:99091009:C:T	C	T	AC=1477;AN=5914	rs10990535	0.749752	0.250248	0.980431	7.7481e-12	0.12391	rs10990535	27863252	Mean_platelet_volume	9	96328727
Trans-eQTL	P2RY12	-	2	protein_coding	ENSG00000169313.9	10	65066186	10:65066186:G:T	G	T	AC=2356;AN=6058	rs10761741	0.610932	0.389068	0.999473	2.54997e-09	-0.107988	rs10761741	27863252	Mean_platelet_volume	10	63306426
Trans-eQTL	ANO2	-	1	protein_coding	ENSG00000047617.10	3	56849749	3:56849749:T:C	T	C	AC=4010;AN=6058	rs1354034	0.338008	0.661992	1	1.32069e-09	0.109909	rs1354034	31194788	Mean_platelet_volume	3	56815721
Trans-eQTL	RPL3L	-	2	protein_coding	ENSG00000140986.7	6	135419042	6:135419042:G:A	G	A	AC=1781;AN=6058	rs35786788	0.706641	0.293359	0.999747	1.54327e-11	-0.122125	rs35786788	32888493	Platelet_count	6	135097904
Trans-eQTL	GRN	+	1	protein_coding	ENSG00000030582.12	7	50370254	7:50370254:C:T	C	T	AC=585;AN=4380	rs149007767	0.866207	0.133793	0.767902	2.21693e-10	-0.114962	rs149007767	27863252	Monocyte_count	7	50330658
Trans-eQTL	GRN	+	1	protein_coding	ENSG00000030582.12	3	44762830	3:44762830:A:G	A	G	AC=1284;AN=6058	rs56084453	0.789007	0.210993	1	2.43306e-10	-0.114704	rs56084453	29273807	Body_mass_index	3	44721338
Trans-eQTL	C7orf41	+	1	protein_coding	ENSG00000180354.11	3	56849749	3:56849749:T:C	T	C	AC=4010;AN=6058	rs1354034	0.338008	0.661992	1	3.57865e-31	0.308911	rs1354034	31194788	Mean_platelet_volume	3	56815721
Trans-eQTL	OBFC1	-	2	protein_coding	ENSG00000107960.6	12	111904371	12:111904371:T:A	T	A	AC=3361;AN=6048	rs4766578	0.445431	0.554569	0.999255	1.92545e-09	-0.108812	rs4766578	29844566	Reaction_time	12	111466567
Trans-eQTL	PEX26	+	1	protein_coding	ENSG00000215193.8	3	56849749	3:56849749:T:C	T	C	AC=4010;AN=6058	rs1354034	0.338008	0.661992	1	1.65142e-15	0.144028	rs1354034	31194788	Mean_platelet_volume	3	56815721
Trans-eQTL	C7orf41	+	1	protein_coding	ENSG00000180354.11	17	33923607	17:33923607:G:A	G	A	AC=1015;AN=6058	rs11653357	0.833333	0.166667	0.999889	4.16761e-12	0.26305	rs11653357	27863252	Platelet_distribution_width	17	35596588
Trans-eQTL	ABCC4	-	2	protein_coding	ENSG00000125257.9	3	56849749	3:56849749:T:C	T	C	AC=4010;AN=6058	rs1354034	0.338008	0.661992	1	8.59418e-27	0.192949	rs1354034	31194788	Mean_platelet_volume	3	56815721
Trans-eQTL	TAL1	-	2	protein_coding	ENSG00000162367.7	3	56849749	3:56849749:T:C	T	C	AC=4010;AN=6058	rs1354034	0.338008	0.661992	1	8.01881e-19	0.160008	rs1354034	31194788	Mean_platelet_volume	3	56815721
Trans-eQTL	XPNPEP1	-	1	protein_coding	ENSG00000108039.13	3	56849749	3:56849749:T:C	T	C	AC=4010;AN=6058	rs1354034	0.338008	0.661992	1	2.1365e-18	0.158048	rs1354034	31194788	Mean_platelet_volume	3	56815721
Trans-eQTL	TECPR2	+	2	protein_coding	ENSG00000196663.11	17	38143548	17:38143548:C:T	C	T	AC=3109;AN=6058	rs4065321	0.48646	0.51354	1	1.96817e-10	-0.115291	rs4065321	31217584	White_blood_cell_count	17	39987295
Trans-eQTL	MYO1C	-	2	protein_coding	ENSG00000197879.10	3	56849749	3:56849749:T:C	T	C	AC=4010;AN=6058	rs1354034	0.338008	0.661992	1	2.0302e-11	0.121407	rs1354034	31194788	Mean_platelet_volume	3	56815721
Trans-eQTL	HIST1H2BO	+	2	protein_coding	ENSG00000196331.5	3	56849749	3:56849749:T:C	T	C	AC=4010;AN=6058	rs1354034	0.338008	0.661992	1	6.17877e-21	-0.169394	rs1354034	31194788	Mean_platelet_volume	3	56815721
Trans-eQTL	HIST1H2BO	+	2	protein_coding	ENSG00000196331.5	9	99091009	9:99091009:C:T	C	T	AC=1477;AN=5914	rs10990535	0.749752	0.250248	0.980431	1.26834e-09	0.110026	rs10990535	27863252	Mean_platelet_volume	9	96328727
Trans-eQTL	GHRL	-	2	protein_coding	ENSG00000157017.11	4	103444698	4:103444698:C:T	C	T	AC=2572;AN=6032	rs1585213	0.574781	0.425219	0.998249	3.48986e-06	0.196128	rs1585213	29403010	Non-albumin_protein_levels	4	102523541
Trans-eQTL	TPGS2	-	1	protein_coding	ENSG00000134779.10	6	135411228	6:135411228:T:C	T	C	AC=1764;AN=6058	rs9376090	0.709542	0.290458	1	1.1876e-10	0.116678	rs9376090	24097068	Cholesterol,_total	6	135090090
Trans-eQTL	VMO1	-	2	protein_coding	ENSG00000182853.7	15	80259074	15:80259074:G:A	G	A	AC=1490;AN=6024	rs7180804	0.753325	0.246675	0.994472	4.13744e-11	-0.119523	rs7180804	32888493	Monocyte_count	15	79966732
Trans-eQTL	PTCRA	+	2	protein_coding	ENSG00000171611.5	3	56849749	3:56849749:T:C	T	C	AC=4010;AN=6058	rs1354034	0.338008	0.661992	1	6.46466e-63	0.297414	rs1354034	31194788	Mean_platelet_volume	3	56815721
Trans-eQTL	PGRMC1	+	2	protein_coding	ENSG00000101856.8	17	33923607	17:33923607:G:A	G	A	AC=1015;AN=6058	rs11653357	0.833333	0.166667	0.999889	9.85987e-18	0.154939	rs11653357	27863252	Platelet_distribution_width	17	35596588
Trans-eQTL	PGRMC1	+	2	protein_coding	ENSG00000101856.8	3	56849749	3:56849749:T:C	T	C	AC=4010;AN=6058	rs1354034	0.338008	0.661992	1	4.30626e-09	0.253763	rs1354034	31194788	Mean_platelet_volume	3	56815721
Trans-eQTL	VWA5B2	+	2	protein_coding	ENSG00000145198.10	6	31348365	6:31348365:G:A	G	A	AC=685;AN=6024	rs4143332	0.885413	0.114587	0.966419	4.89278e-09	-0.106051	rs4143332	23603763	Primary_sclerosing_cholangitis	6	31380588
Trans-eQTL	PARP9	-	1	protein_coding	ENSG00000138496.12	12	111907431	12:111907431:A:AC	A	AC	AC=3361;AN=6048	rs35350651	0.445431	0.554569	0.999485	4.18441e-10	-0.113188	rs35350651	30013184	Allergic_rhinitis	12	111469628
Trans-eQTL	IFI6	-	2	protein_coding	ENSG00000126709.10	7	50306810	7:50306810:C:G	C	G	AC=1789;AN=6004	rs11185603	0.701951	0.298049	0.995046	7.47561e-12	-0.124002	rs11185603	26502338	Systemic_lupus_erythematosus	7	50267214
Trans-eQTL	PRKAR1B	-	1	protein_coding	ENSG00000188191.10	3	56849749	3:56849749:T:C	T	C	AC=4010;AN=6058	rs1354034	0.338008	0.661992	1	7.80154e-16	0.145678	rs1354034	31194788	Mean_platelet_volume	3	56815721
Trans-eQTL	PYCR2	-	2	protein_coding	ENSG00000143811.12	3	56849749	3:56849749:T:C	T	C	AC=4010;AN=6058	rs1354034	0.338008	0.661992	1	1.2174e-11	0.122742	rs1354034	31194788	Mean_platelet_volume	3	56815721
Trans-eQTL	SH3TC2	-	1	protein_coding	ENSG00000169247.7	3	56849749	3:56849749:T:C	T	C	AC=4010;AN=6058	rs1354034	0.338008	0.661992	1	4.96057e-20	0.165443	rs1354034	31194788	Mean_platelet_volume	3	56815721
Trans-eQTL	SEC14L5	+	2	protein_coding	ENSG00000103184.7	3	56849749	3:56849749:T:C	T	C	AC=4010;AN=6058	rs1354034	0.338008	0.661992	1	3.84375e-58	0.286066	rs1354034	31194788	Mean_platelet_volume	3	56815721
Trans-eQTL	CTSG	-	2	protein_coding	ENSG00000100448.3	9	131513370	9:131513370:A:G	A	G	AC=488;AN=5396	rs13284665	0.909913	0.0900868	0.875724	8.16091e-13	0.129572	rs13284665	30698716	LDL_cholesterol_levels	9	128751091
Trans-eQTL	DNM1	+	2	protein_coding	ENSG00000106976.14	3	56849749	3:56849749:T:C	T	C	AC=4010;AN=6058	rs1354034	0.338008	0.661992	1	3.19569e-30	0.205428	rs1354034	31194788	Mean_platelet_volume	3	56815721
Trans-eQTL	NAMPT	-	2	protein_coding	ENSG00000105835.7	17	38143548	17:38143548:C:T	C	T	AC=3109;AN=6058	rs4065321	0.48646	0.51354	1	7.45864e-10	-0.111551	rs4065321	31217584	White_blood_cell_count	17	39987295
Trans-eQTL	ESPN	+	2	protein_coding	ENSG00000187017.10	2	60710571	2:60710571:G:A	G	A	AC=2307;AN=5906	rs13019832	0.609917	0.390083	0.986693	2.65055e-66	-0.495625	rs13019832	29326435	Intelligence_(MTAG)	2	60483436
Trans-eQTL	ESPN	+	2	protein_coding	ENSG00000187017.10	2	60724087	2:60724087:G:T	G	T	AC=5157;AN=6028	rs1896296	0.145773	0.854227	0.989135	2.49858e-20	-0.329169	rs1896296	21326311	F-cell_distribution_in_sickle_cell_anaemia	2;2;2;2;2;2;2;2;2;2;2;2;2;2;2;2;2;2;2;2	60494212;60492835;60496952;60493622;60493454;60493111;60496131;60494176;60491212;60498316;60495106;60490908;60491939;60487726;60493816;60496537;60488044;60496951;60486100;60494905
Trans-eQTL	JPH4	-	1	protein_coding	ENSG00000092051.12	7	50370254	7:50370254:C:T	C	T	AC=585;AN=4380	rs149007767	0.866207	0.133793	0.767902	2.86576e-11	-0.120498	rs149007767	27863252	Monocyte_count	7	50330658
Trans-eQTL	FAM65C	-	2	protein_coding	ENSG00000042062.7	3	56849749	3:56849749:T:C	T	C	AC=4010;AN=6058	rs1354034	0.338008	0.661992	1	1.15033e-08	0.103458	rs1354034	31194788	Mean_platelet_volume	3	56815721
Trans-eQTL	EIF2AK1	-	1	protein_coding	ENSG00000086232.8	3	56849749	3:56849749:T:C	T	C	AC=4010;AN=6058	rs1354034	0.338008	0.661992	1	5.27017e-12	0.124898	rs1354034	31194788	Mean_platelet_volume	3	56815721
Trans-eQTL	TFPI	-	2	protein_coding	ENSG00000003436.10	3	56849749	3:56849749:T:C	T	C	AC=4010;AN=6058	rs1354034	0.338008	0.661992	1	6.01168e-09	0.105432	rs1354034	31194788	Mean_platelet_volume	3	56815721
Trans-eQTL	GP5	-	2	protein_coding	ENSG00000178732.4	3	56849749	3:56849749:T:C	T	C	AC=4010;AN=6058	rs1354034	0.338008	0.661992	1	1.64199e-17	0.153887	rs1354034	31194788	Mean_platelet_volume	3	56815721
Trans-eQTL	SMIM3	+	2	protein_coding	ENSG00000256235.1	3	56849749	3:56849749:T:C	T	C	AC=4010;AN=6058	rs1354034	0.338008	0.661992	1	8.07836e-10	0.111323	rs1354034	31194788	Mean_platelet_volume	3	56815721
Trans-eQTL	PKD2	+	1	protein_coding	ENSG00000118762.3	7	127015083	7:127015083:G:A	G	A	AC=232;AN=6058	rs62621812	0.961476	0.0385235	1	7.06607e-09	0.104944	rs62621812	30595370	Eczema	7	127375029
Trans-eQTL	GCSAML	+	1	protein_coding	ENSG00000169224.8	14	23586018	14:23586018:A:C	A	C	AC=4186;AN=5964	rs8015478	0.297674	0.702326	0.989831	3.52221e-15	0.142342	rs8015478	29403010	White_blood_cell_count_(basophil)	14	23116809
Trans-eQTL	STON2	-	1	protein_coding	ENSG00000140022.5	3	56849749	3:56849749:T:C	T	C	AC=4010;AN=6058	rs1354034	0.338008	0.661992	1	2.56756e-11	0.120789	rs1354034	31194788	Mean_platelet_volume	3	56815721
Trans-eQTL	LINC00534	+	2	lincRNA	ENSG00000253394.1	9	99091009	9:99091009:C:T	C	T	AC=1477;AN=5914	rs10990535	0.749752	0.250248	0.980431	2.16229e-14	0.138218	rs10990535	27863252	Mean_platelet_volume	9	96328727
Trans-eQTL	RP11-1D12.2	-	2	lincRNA	ENSG00000254006.1	9	131513370	9:131513370:A:G	A	G	AC=488;AN=5396	rs13284665	0.909913	0.0900868	0.875724	2.18884e-10	0.114997	rs13284665	30698716	LDL_cholesterol_levels	9	128751091
Trans-eQTL	C15orf54	+	2	protein_coding	ENSG00000175746.4	1	248039451	1:248039451:C:T	C	T	AC=2153;AN=5980	rs3811444	0.640921	0.359079	0.991207	1.16342e-54	0.429552	rs3811444	27863252	High_light_scatter_reticulocyte_percentage_of_red_cells	1	247876149
Trans-eQTL	C15orf54	+	2	protein_coding	ENSG00000175746.4	17	33885904	17:33885904:A:G	A	G	AC=1034;AN=6054	rs7503168	0.830161	0.169839	0.998814	9.95075e-15	-0.408016	rs7503168	27863252	Plateletcrit	17	35558885
Trans-eQTL	DAB2	-	2	protein_coding	ENSG00000153071.10	3	56849749	3:56849749:T:C	T	C	AC=4010;AN=6058	rs1354034	0.338008	0.661992	1	2.75956e-19	0.162114	rs1354034	31194788	Mean_platelet_volume	3	56815721
Trans-eQTL	MRAS	+	1	protein_coding	ENSG00000158186.8	1	92554283	1:92554283:G:A	G	A	AC=228;AN=6058	rs34856868	0.962444	0.0375564	1	1.29678e-09	-0.109962	rs34856868	26192919	Inflammatory_bowel_disease	1	92088726
Trans-eQTL	SEPT5	+	2	protein_coding	ENSG00000184702.13	11	193112	11:193112:C:T	C	T	AC=635;AN=3064	rs7951297	0.792224	0.207776	0.736927	1.17247e-09	-0.110253	rs7951297	32888493	Lymphocyte_counts	11	193112
Trans-eQTL	SEPT5	+	2	protein_coding	ENSG00000184702.13	3	56849749	3:56849749:T:C	T	C	AC=4010;AN=6058	rs1354034	0.338008	0.661992	1	7.9753e-64	0.449736	rs1354034	31194788	Mean_platelet_volume	3	56815721
Trans-eQTL	ATXN7	+	2	protein_coding	ENSG00000163635.13	12	111715197	12:111715197:C:T	C	T	AC=626;AN=3062	rs1265565	0.795905	0.204095	0.778068	5.29376e-09	0.105815	rs1265565	28628107	Composite_immunoglobulin_trait_(IgA_x_IgG/IgM)	12	111277393
Trans-eQTL	TRIM22	+	1	protein_coding	ENSG00000132274.11	12	111907431	12:111907431:A:AC	A	AC	AC=3361;AN=6048	rs35350651	0.445431	0.554569	0.999485	4.19124e-16	-0.14703	rs35350651	30013184	Allergic_rhinitis	12	111469628
Trans-eQTL	ZNF135	+	1	protein_coding	ENSG00000176293.15	3	101136402	3:101136402:G:C	G	C	AC=2123;AN=5928	rs9859077	0.64168	0.35832	0.988053	9.98011e-31	0.207199	rs9859077	32888493	Red_blood_cell_count	3	101417558
Trans-eQTL	SLC45A3	-	2	protein_coding	ENSG00000158715.5	19	33754548	19:33754548:C:T	C	T	AC=421;AN=5232	rs78744187	0.918375	0.081625	0.841717	1.15394e-14	-0.139659	rs78744187	32888493	Red_blood_cell_count	19	33263642
Trans-eQTL	RAP1A	+	2	protein_coding	ENSG00000116473.10	7	28724374	7:28724374:G:T	G	T	AC=1344;AN=4980	rs56388170	0.730724	0.269276	0.8886	6.21915e-12	0.124474	rs56388170	27863252	Neutrophil_percentage_of_granulocytes	7	28684757
Trans-eQTL	ARHGAP6	-	2	protein_coding	ENSG00000047648.17	3	56849749	3:56849749:T:C	T	C	AC=4010;AN=6058	rs1354034	0.338008	0.661992	1	4.8068e-45	0.25186	rs1354034	31194788	Mean_platelet_volume	3	56815721
Trans-eQTL	HRH4	+	2	protein_coding	ENSG00000134489.6	19	33754548	19:33754548:C:T	C	T	AC=421;AN=5232	rs78744187	0.918375	0.081625	0.841717	1.9594e-09	-0.108761	rs78744187	32888493	Red_blood_cell_count	19	33263642
Trans-eQTL	MS4A3	+	2	protein_coding	ENSG00000149516.9	9	131513370	9:131513370:A:G	A	G	AC=488;AN=5396	rs13284665	0.909913	0.0900868	0.875724	1.80471e-15	0.143831	rs13284665	30698716	LDL_cholesterol_levels	9	128751091
Trans-eQTL	GIPC3	+	2	protein_coding	ENSG00000179855.5	3	56849749	3:56849749:T:C	T	C	AC=4010;AN=6058	rs1354034	0.338008	0.661992	1	3.20174e-16	0.220606	rs1354034	31194788	Mean_platelet_volume	3	56815721
Trans-eQTL	PCOLCE2	-	1	protein_coding	ENSG00000163710.3	9	131513370	9:131513370:A:G	A	G	AC=488;AN=5396	rs13284665	0.909913	0.0900868	0.875724	4.11123e-12	0.12553	rs13284665	30698716	LDL_cholesterol_levels	9	128751091
Trans-eQTL	EGFL7	+	2	protein_coding	ENSG00000172889.11	3	56849749	3:56849749:T:C	T	C	AC=4010;AN=6058	rs1354034	0.338008	0.661992	1	1.21899e-10	0.116607	rs1354034	31194788	Mean_platelet_volume	3	56815721
Trans-eQTL	PPP1R3B	-	2	protein_coding	ENSG00000173281.4	17	38143548	17:38143548:C:T	C	T	AC=3109;AN=6058	rs4065321	0.48646	0.51354	1	7.18225e-12	-0.124105	rs4065321	31217584	White_blood_cell_count	17	39987295
Trans-eQTL	HAGH	-	1	protein_coding	ENSG00000063854.8	7	50428445	7:50428445:T:C	T	C	AC=2659;AN=6058	rs12718598	0.560284	0.439716	1	2.89464e-10	0.11422	rs12718598	28017375	Mean_corpuscular_volume	7	50360747
Trans-eQTL	DIMT1	-	2	protein_coding	ENSG00000086189.5	3	56849749	3:56849749:T:C	T	C	AC=4010;AN=6058	rs1354034	0.338008	0.661992	1	7.38235e-09	0.104811	rs1354034	31194788	Mean_platelet_volume	3	56815721
Trans-eQTL	AIRE	+	2	protein_coding	ENSG00000160224.12	12	32143169	12:32143169:C:A	C	A	AC=4888;AN=6034	rs4931002	0.190615	0.809385	0.991188	5.81061e-16	0.270968	rs4931002	32888493	Eosinophil_counts	12	31990235
Trans-eQTL	THBS1	+	2	protein_coding	ENSG00000137801.9	3	56849749	3:56849749:T:C	T	C	AC=4010;AN=6058	rs1354034	0.338008	0.661992	1	8.1971e-13	0.129561	rs1354034	31194788	Mean_platelet_volume	3	56815721
Trans-eQTL	NLK	+	2	protein_coding	ENSG00000087095.8	3	56849749	3:56849749:T:C	T	C	AC=4010;AN=6058	rs1354034	0.338008	0.661992	1	4.67922e-09	0.106185	rs1354034	31194788	Mean_platelet_volume	3	56815721
Trans-eQTL	SPG21	-	1	protein_coding	ENSG00000090487.6	7	50370254	7:50370254:C:T	C	T	AC=585;AN=4380	rs149007767	0.866207	0.133793	0.767902	1.20835e-12	-0.128603	rs149007767	27863252	Monocyte_count	7	50330658
Trans-eQTL	TAGLN2	-	2	protein_coding	ENSG00000158710.10	12	111708458	12:111708458:A:C	A	C	AC=1681;AN=4512	rs1265564	0.626898	0.373102	0.872731	1.87268e-09	-0.108893	rs1265564	30595370	Hair_color	12	111270654
Trans-eQTL	LY6G6E	-	2	protein_coding	ENSG00000255552.3	3	56849749	3:56849749:T:C	T	C	AC=4010;AN=6058	rs1354034	0.338008	0.661992	1	3.82516e-106	0.382536	rs1354034	31194788	Mean_platelet_volume	3	56815721
Trans-eQTL	PTGS1	+	2	protein_coding	ENSG00000095303.10	3	56849749	3:56849749:T:C	T	C	AC=4010;AN=6058	rs1354034	0.338008	0.661992	1	1.17068e-80	0.499099	rs1354034	31194788	Mean_platelet_volume	3	56815721
Trans-eQTL	PTGS1	+	2	protein_coding	ENSG00000095303.10	17	33923607	17:33923607:G:A	G	A	AC=1015;AN=6058	rs11653357	0.833333	0.166667	0.999889	1.7825e-26	0.362843	rs11653357	27863252	Platelet_distribution_width	17	35596588
Trans-eQTL	ITGB3	+	2	protein_coding	ENSG00000259207.3	3	56849749	3:56849749:T:C	T	C	AC=4010;AN=6058	rs1354034	0.338008	0.661992	1	1.0948e-99	0.547574	rs1354034	31194788	Mean_platelet_volume	3	56815721
Trans-eQTL	ITGB3	+	2	protein_coding	ENSG00000259207.3	11	196944	11:196944:C:T	C	T	AC=1473;AN=5784	rs11604127	0.745951	0.254049	0.957955	6.88731e-11	0.118157	rs11604127	27863252	Mean_platelet_volume	11	196944
Trans-eQTL	TAX1BP3	-	2	protein_coding	ENSG00000213977.3	3	56849749	3:56849749:T:C	T	C	AC=4010;AN=6058	rs1354034	0.338008	0.661992	1	4.93446e-12	0.125066	rs1354034	31194788	Mean_platelet_volume	3	56815721
Trans-eQTL	PTGS1	+	2	protein_coding	ENSG00000095303.10	3	56736942	3:56736942:G:T	G	T	AC=1791;AN=6026	rs11130543	0.702366	0.297634	0.995638	4.59754e-06	0.122334	rs11130543	30595370	Mean_corpuscular_hemoglobin	3	56702914
Trans-eQTL	ITGB3	+	2	protein_coding	ENSG00000259207.3	3	56950055	3:56950055:G:A	G	A	AC=242;AN=4596	rs17825630	0.947793	0.0522071	0.711224	2.6589e-06	0.212461	rs17825630	27863252	Mean_platelet_volume	3	56916027
Trans-eQTL	GP1BA	+	2	protein_coding	ENSG00000185245.6	3	56849749	3:56849749:T:C	T	C	AC=4010;AN=6058	rs1354034	0.338008	0.661992	1	6.20494e-71	0.315392	rs1354034	31194788	Mean_platelet_volume	3	56815721
Trans-eQTL	MAX	-	1	protein_coding	ENSG00000125952.14	3	56849749	3:56849749:T:C	T	C	AC=4010;AN=6058	rs1354034	0.338008	0.661992	1	2.28317e-20	0.166927	rs1354034	31194788	Mean_platelet_volume	3	56815721
Trans-eQTL	TDP2	-	2	protein_coding	ENSG00000111802.9	12	54685880	12:54685880:C:T	C	T	AC=194;AN=5578	rs35979828	0.965149	0.0348511	0.813058	5.65021e-11	-0.118689	rs35979828	27863252	Mean_platelet_volume	12	54292096
Trans-eQTL	TAP2	-	2	protein_coding	ENSG00000204267.9	12	111904371	12:111904371:T:A	T	A	AC=3361;AN=6048	rs4766578	0.445431	0.554569	0.999255	2.09186e-12	-0.127235	rs4766578	29844566	Reaction_time	12	111466567
Trans-eQTL	UBA52	+	2	protein_coding	ENSG00000221983.3	17	33885904	17:33885904:A:G	A	G	AC=1034;AN=6054	rs7503168	0.830161	0.169839	0.998814	2.78434e-23	0.530492	rs7503168	27863252	Plateletcrit	17	35558885
Trans-eQTL	NLRP3	+	2	protein_coding	ENSG00000162711.12	7	50370254	7:50370254:C:T	C	T	AC=585;AN=4380	rs149007767	0.866207	0.133793	0.767902	7.34485e-11	-0.117983	rs149007767	27863252	Monocyte_count	7	50330658
Trans-eQTL	SHARPIN	-	2	protein_coding	ENSG00000179526.12	7	50427982	7:50427982:G:A	G	A	AC=2272;AN=5906	rs6592965	0.615245	0.384755	0.986368	1.09834e-16	0.149904	rs6592965	32888493	Mean_corpuscular_volume	7	50360284
Trans-eQTL	MGAT4B	-	1	protein_coding	ENSG00000161013.12	3	56849749	3:56849749:T:C	T	C	AC=4010;AN=6058	rs1354034	0.338008	0.661992	1	1.99309e-33	0.216396	rs1354034	31194788	Mean_platelet_volume	3	56815721
Trans-eQTL	GP9	+	2	protein_coding	ENSG00000169704.4	3	56849749	3:56849749:T:C	T	C	AC=4010;AN=6058	rs1354034	0.338008	0.661992	1	8.83545e-96	0.538007	rs1354034	31194788	Mean_platelet_volume	3	56815721
Trans-eQTL	HTRA3	+	2	protein_coding	ENSG00000170801.5	9	131466489	9:131466489:G:T	G	T	AC=454;AN=5198	rs13289095	0.912725	0.0872748	0.844848	4.35981e-09	0.106397	rs13289095	27863252	Plateletcrit	9	128704210
Trans-eQTL	HIST1H2BH	+	2	protein_coding	ENSG00000197459.2	9	99091009	9:99091009:C:T	C	T	AC=1477;AN=5914	rs10990535	0.749752	0.250248	0.980431	3.01325e-15	0.142691	rs10990535	27863252	Mean_platelet_volume	9	96328727
Trans-eQTL	TSTA3	-	2	protein_coding	ENSG00000104522.11	7	50428445	7:50428445:T:C	T	C	AC=2659;AN=6058	rs12718598	0.560284	0.439716	1	9.41593e-13	-0.12922	rs12718598	28017375	Mean_corpuscular_volume	7	50360747
Trans-eQTL	TMEM158	-	2	protein_coding	ENSG00000249992.1	3	56849749	3:56849749:T:C	T	C	AC=4010;AN=6058	rs1354034	0.338008	0.661992	1	5.71197e-15	0.141255	rs1354034	31194788	Mean_platelet_volume	3	56815721
Trans-eQTL	RFX2	-	1	protein_coding	ENSG00000087903.8	12	111904371	12:111904371:T:A	T	A	AC=3361;AN=6048	rs4766578	0.445431	0.554569	0.999255	2.37475e-09	0.108197	rs4766578	29844566	Reaction_time	12	111466567
Trans-eQTL	HOMER2	-	1	protein_coding	ENSG00000103942.8	3	56849749	3:56849749:T:C	T	C	AC=4010;AN=6058	rs1354034	0.338008	0.661992	1	1.28996e-30	0.20681	rs1354034	31194788	Mean_platelet_volume	3	56815721
Trans-eQTL	SRPK1	-	1	protein_coding	ENSG00000096063.10	7	28724374	7:28724374:G:T	G	T	AC=1344;AN=4980	rs56388170	0.730724	0.269276	0.8886	8.21183e-15	-0.140434	rs56388170	27863252	Neutrophil_percentage_of_granulocytes	7	28684757
Trans-eQTL	RNASE3	+	2	protein_coding	ENSG00000169397.3	9	131513370	9:131513370:A:G	A	G	AC=488;AN=5396	rs13284665	0.909913	0.0900868	0.875724	2.41939e-13	0.13253	rs13284665	30698716	LDL_cholesterol_levels	9	128751091
Trans-eQTL	RNASE3	+	2	protein_coding	ENSG00000169397.3	19	1079959	19:1079959:G:A	G	A	AC=556;AN=6058	rs36084354	0.908769	0.0912315	1	4.55929e-09	-0.106263	rs36084354	27863252	Eosinophil_percentage_of_granulocytes	19	1079960
Trans-eQTL	CACNB4	-	1	protein_coding	ENSG00000182389.14	7	50370254	7:50370254:C:T	C	T	AC=585;AN=4380	rs149007767	0.866207	0.133793	0.767902	7.14901e-20	-0.16474	rs149007767	27863252	Monocyte_count	7	50330658
Trans-eQTL	YWHAH	+	1	protein_coding	ENSG00000128245.10	3	56849749	3:56849749:T:C	T	C	AC=4010;AN=6058	rs1354034	0.338008	0.661992	1	2.12634e-12	0.127194	rs1354034	31194788	Mean_platelet_volume	3	56815721
Trans-eQTL	CDC42BPB	-	1	protein_coding	ENSG00000198752.5	1	92554283	1:92554283:G:A	G	A	AC=228;AN=6058	rs34856868	0.962444	0.0375564	1	1.31676e-09	-0.109917	rs34856868	26192919	Inflammatory_bowel_disease	1	92088726
Trans-eQTL	RAB37	+	1	protein_coding	ENSG00000172794.15	6	144385777	6:144385777:C:T	C	T	AC=78;AN=5640	rs149110519	0.986496	0.0135042	0.691865	8.30948e-13	0.660869	rs149110519	32888493	Monocyte_count	6	144064640
Trans-eQTL	HIST1H2BF	+	2	protein_coding	ENSG00000197846.3	3	56849749	3:56849749:T:C	T	C	AC=4010;AN=6058	rs1354034	0.338008	0.661992	1	7.06468e-12	-0.124147	rs1354034	31194788	Mean_platelet_volume	3	56815721
Trans-eQTL	THBD	-	2	protein_coding	ENSG00000178726.6	7	50370254	7:50370254:C:T	C	T	AC=585;AN=4380	rs149007767	0.866207	0.133793	0.767902	1.67012e-14	-0.138813	rs149007767	27863252	Monocyte_count	7	50330658
Trans-eQTL	ZNF274	+	2	protein_coding	ENSG00000171606.13	3	101242751	3:101242751:A:G	A	G	AC=2104;AN=5952	rs13088318	0.646161	0.353839	0.989949	2.65635e-21	0.170968	rs13088318	32888493	Mean_corpuscular_volume	3	101523907
Trans-eQTL	PER3	+	1	protein_coding	ENSG00000049246.10	22	41753059	22:41753059:G:A	G	A	AC=1362;AN=6000	rs28638318	0.772535	0.227465	0.991573	5.55339e-18	0.156113	rs28638318	31761296	Appendicular_lean_mass	22	41357055
Trans-eQTL	DES	+	2	protein_coding	ENSG00000175084.7	8	130624105	8:130624105:G:C	G	C	AC=3402;AN=5730	rs1991866	0.405995	0.594005	0.974722	1.31818e-10	-0.116393	rs1991866	25096241	Monocyte_count	8	129611859
Trans-eQTL	KCNJ2	+	2	protein_coding	ENSG00000123700.4	17	38150492	17:38150492:T:C	T	C	AC=3669;AN=6034	rs3826331	0.391227	0.608773	0.997584	1.30756e-09	-0.109938	rs3826331	31669095	Body_mass_index	17	39994239
Trans-eQTL	SLC37A1	+	2	protein_coding	ENSG00000160190.9	3	56849749	3:56849749:T:C	T	C	AC=4010;AN=6058	rs1354034	0.338008	0.661992	1	1.22902e-16	0.149665	rs1354034	31194788	Mean_platelet_volume	3	56815721
Trans-eQTL	ADRA2A	+	2	protein_coding	ENSG00000150594.5	3	56849749	3:56849749:T:C	T	C	AC=4010;AN=6058	rs1354034	0.338008	0.661992	1	4.28431e-44	0.24917	rs1354034	31194788	Mean_platelet_volume	3	56815721
Trans-eQTL	LGALSL	+	1	protein_coding	ENSG00000119862.8	3	56849749	3:56849749:T:C	T	C	AC=4010;AN=6058	rs1354034	0.338008	0.661992	1	4.67552e-14	0.136428	rs1354034	31194788	Mean_platelet_volume	3	56815721
Trans-eQTL	AL022344.7	-	2	lincRNA	ENSG00000259869.1	3	56849749	3:56849749:T:C	T	C	AC=4010;AN=6058	rs1354034	0.338008	0.661992	1	5.96069e-19	0.160596	rs1354034	31194788	Mean_platelet_volume	3	56815721
Trans-eQTL	FHL1	+	2	protein_coding	ENSG00000022267.12	3	56849749	3:56849749:T:C	T	C	AC=4010;AN=6058	rs1354034	0.338008	0.661992	1	2.10619e-45	0.252867	rs1354034	31194788	Mean_platelet_volume	3	56815721
Trans-eQTL	GAS2L1	+	1	protein_coding	ENSG00000185340.11	3	56849749	3:56849749:T:C	T	C	AC=4010;AN=6058	rs1354034	0.338008	0.661992	1	1.87173e-33	0.216487	rs1354034	31194788	Mean_platelet_volume	3	56815721
Trans-eQTL	MALSU1	+	1	protein_coding	ENSG00000156928.4	3	56849749	3:56849749:T:C	T	C	AC=4010;AN=6058	rs1354034	0.338008	0.661992	1	2.37392e-09	0.108198	rs1354034	31194788	Mean_platelet_volume	3	56815721
Trans-eQTL	TMEM92	+	2	protein_coding	ENSG00000167105.3	7	50370254	7:50370254:C:T	C	T	AC=585;AN=4380	rs149007767	0.866207	0.133793	0.767902	1.29533e-13	-0.134025	rs149007767	27863252	Monocyte_count	7	50330658
Trans-eQTL	RGS6	+	1	protein_coding	ENSG00000182732.12	3	56849749	3:56849749:T:C	T	C	AC=4010;AN=6058	rs1354034	0.338008	0.661992	1	4.67189e-24	0.182346	rs1354034	31194788	Mean_platelet_volume	3	56815721
Trans-eQTL	CMPK2	-	2	protein_coding	ENSG00000134326.7	9	139331221	9:139331221:G:C	G	C	AC=1583;AN=5898	rs3923776	0.73054	0.26946	0.983927	5.26687e-10	-0.112539	rs3923776	32888493	Neutrophil_count	9	136436769
Trans-eQTL	AC147651.3	+	2	lincRNA	ENSG00000223855.1	3	56849749	3:56849749:T:C	T	C	AC=4010;AN=6058	rs1354034	0.338008	0.661992	1	3.75053e-15	0.142201	rs1354034	31194788	Mean_platelet_volume	3	56815721
Trans-eQTL	RP11-215G15.5	+	2	lincRNA	ENSG00000272016.1	3	56849749	3:56849749:T:C	T	C	AC=4010;AN=6058	rs1354034	0.338008	0.661992	1	4.77821e-11	0.119139	rs1354034	31194788	Mean_platelet_volume	3	56815721
Trans-eQTL	MARVELD1	+	2	protein_coding	ENSG00000155254.8	7	50370254	7:50370254:C:T	C	T	AC=585;AN=4380	rs149007767	0.866207	0.133793	0.767902	1.07597e-13	-0.134466	rs149007767	27863252	Monocyte_count	7	50330658
Trans-eQTL	EXOC3L2	-	2	protein_coding	ENSG00000130201.3	3	56849749	3:56849749:T:C	T	C	AC=4010;AN=6058	rs1354034	0.338008	0.661992	1	3.65712e-12	0.125827	rs1354034	31194788	Mean_platelet_volume	3	56815721
Trans-eQTL	EXOC3L2	-	2	protein_coding	ENSG00000130201.3	10	65066186	10:65066186:G:T	G	T	AC=2356;AN=6058	rs10761741	0.610932	0.389068	0.999473	7.30813e-10	-0.111609	rs10761741	27863252	Mean_platelet_volume	10	63306426
Trans-eQTL	PRKAR2B	+	2	protein_coding	ENSG00000005249.8	3	56849749	3:56849749:T:C	T	C	AC=4010;AN=6058	rs1354034	0.338008	0.661992	1	3.45671e-72	0.318094	rs1354034	31194788	Mean_platelet_volume	3	56815721
Trans-eQTL	PRKAR2B	+	2	protein_coding	ENSG00000005249.8	11	196944	11:196944:C:T	C	T	AC=1473;AN=5784	rs11604127	0.745951	0.254049	0.957955	3.16938e-10	0.113967	rs11604127	27863252	Mean_platelet_volume	11	196944
Trans-eQTL	HLA-A	+	2	protein_coding	ENSG00000206503.7	16	57058974	16:57058974:C:T	C	T	AC=3288;AN=5604	rs11644125	0.413066	0.586934	0.961084	1.59318e-15	-0.144107	rs11644125	32888493	Monocyte_count	16	57025062
Trans-eQTL	FAM187A	+	2	protein_coding	ENSG00000214447.3	3	56849749	3:56849749:T:C	T	C	AC=4010;AN=6058	rs1354034	0.338008	0.661992	1	2.81421e-11	0.120546	rs1354034	31194788	Mean_platelet_volume	3	56815721
Trans-eQTL	SLC25A37	+	1	protein_coding	ENSG00000147454.9	17	38150492	17:38150492:T:C	T	C	AC=3669;AN=6034	rs3826331	0.391227	0.608773	0.997584	5.63927e-09	-0.105625	rs3826331	31669095	Body_mass_index	17	39994239
Trans-eQTL	PRUNE	+	2	protein_coding	ENSG00000143363.11	3	56849749	3:56849749:T:C	T	C	AC=4010;AN=6058	rs1354034	0.338008	0.661992	1	2.31583e-19	0.162457	rs1354034	31194788	Mean_platelet_volume	3	56815721
Trans-eQTL	PLCH1	-	2	protein_coding	ENSG00000114805.12	3	56849749	3:56849749:T:C	T	C	AC=4010;AN=6058	rs1354034	0.338008	0.661992	1	5.9897e-27	0.193538	rs1354034	31194788	Mean_platelet_volume	3	56815721
Trans-eQTL	F11R	-	2	protein_coding	ENSG00000158769.13	7	50370254	7:50370254:C:T	C	T	AC=585;AN=4380	rs149007767	0.866207	0.133793	0.767902	3.93509e-13	-0.131355	rs149007767	27863252	Monocyte_count	7	50330658
Trans-eQTL	IGFBP2	+	1	protein_coding	ENSG00000115457.5	3	56849749	3:56849749:T:C	T	C	AC=4010;AN=6058	rs1354034	0.338008	0.661992	1	2.83033e-16	0.147878	rs1354034	31194788	Mean_platelet_volume	3	56815721
Trans-eQTL	IGFBP2	+	1	protein_coding	ENSG00000115457.5	5	88180196	5:88180196:T:C	T	C	AC=266;AN=5820	rs114694170	0.954042	0.0459577	0.925721	4.5063e-14	-0.136514	rs114694170	27863252	Platelet_count	5	88884379
Trans-eQTL	TRPM4	+	2	protein_coding	ENSG00000130529.11	2	43644556	2:43644556:C:T	C	T	AC=3338;AN=6028	rs10186921	0.447812	0.552188	0.997069	4.62921e-11	-0.119223	rs10186921	32769997	Thyroid_stimulating_hormone_levels	2	43417417
Trans-eQTL	IFI44L	+	2	protein_coding	ENSG00000137959.11	2	163132346	2:163132346:C:T	C	T	AC=125;AN=6034	rs78456138	0.979288	0.020712	0.969955	7.4517e-10	-0.546973	rs78456138	32203549	HDL_cholesterol_levels	2	162275836
Trans-eQTL	IFI44L	+	2	protein_coding	ENSG00000137959.11	9	139331221	9:139331221:G:C	G	C	AC=1583;AN=5898	rs3923776	0.73054	0.26946	0.983927	1.43727e-11	-0.12231	rs3923776	32888493	Neutrophil_count	9	136436769
Trans-eQTL	MAGED2	+	2	protein_coding	ENSG00000102316.12	3	56849749	3:56849749:T:C	T	C	AC=4010;AN=6058	rs1354034	0.338008	0.661992	1	1.58196e-09	0.109385	rs1354034	31194788	Mean_platelet_volume	3	56815721
Trans-eQTL	SIGLEC1	-	2	protein_coding	ENSG00000088827.8	7	50306810	7:50306810:C:G	C	G	AC=1789;AN=6004	rs11185603	0.701951	0.298049	0.995046	1.63615e-10	-0.177292	rs11185603	26502338	Systemic_lupus_erythematosus	7	50267214
Trans-eQTL	WDR17	+	1	protein_coding	ENSG00000150627.11	4	57769824	4:57769824:T:C	T	C	AC=1224;AN=6038	rs58408429	0.797865	0.202135	0.997939	4.57948e-10	0.112934	rs58408429	32888493	Lymphocyte_counts	4	56903658
Trans-eQTL	CLU	-	1	protein_coding	ENSG00000120885.15	3	56849749	3:56849749:T:C	T	C	AC=4010;AN=6058	rs1354034	0.338008	0.661992	1	3.14513e-63	0.443082	rs1354034	31194788	Mean_platelet_volume	3	56815721
Trans-eQTL	SIGLEC1	-	2	protein_coding	ENSG00000088827.8	7	50370254	7:50370254:C:T	C	T	AC=585;AN=4380	rs149007767	0.866207	0.133793	0.767902	2.72237e-06	-0.176988	rs149007767	27863252	Monocyte_count	7	50330658
Trans-eQTL	CLU	-	1	protein_coding	ENSG00000120885.15	3	56736942	3:56736942:G:T	G	T	AC=1791;AN=6026	rs11130543	0.702366	0.297634	0.995638	7.93296e-07	0.13352	rs11130543	30595370	Mean_corpuscular_hemoglobin	3	56702914
Trans-eQTL	ANXA3	+	1	protein_coding	ENSG00000138772.8	17	38150492	17:38150492:T:C	T	C	AC=3669;AN=6034	rs3826331	0.391227	0.608773	0.997584	7.65349e-15	-0.140593	rs3826331	31669095	Body_mass_index	17	39994239
Trans-eQTL	STX1A	-	1	protein_coding	ENSG00000106089.7	3	56849749	3:56849749:T:C	T	C	AC=4010;AN=6058	rs1354034	0.338008	0.661992	1	2.76001e-11	0.120598	rs1354034	31194788	Mean_platelet_volume	3	56815721
Trans-eQTL	MMP8	-	1	protein_coding	ENSG00000118113.7	9	131513370	9:131513370:A:G	A	G	AC=488;AN=5396	rs13284665	0.909913	0.0900868	0.875724	2.97152e-09	0.107536	rs13284665	30698716	LDL_cholesterol_levels	9	128751091
Trans-eQTL	MMP8	-	1	protein_coding	ENSG00000118113.7	8	61646351	8:61646351:C:CA	C	CA	AC=1144;AN=6048	rs35440906	0.810946	0.189054	0.997132	2.13582e-09	-0.108508	rs35440906	27863252	Basophil_percentage_of_granulocytes	8	60733793
Trans-eQTL	CAMK2N1	-	2	protein_coding	ENSG00000162545.5	5	43124688	5:43124688:A:G	A	G	AC=1529;AN=5980	rs782971	0.743552	0.256448	0.989641	4.98189e-09	0.105997	rs782971	25673413	Body_mass_index	5	43124586
Trans-eQTL	CDIP1	-	1	protein_coding	ENSG00000089486.12	3	56849749	3:56849749:T:C	T	C	AC=4010;AN=6058	rs1354034	0.338008	0.661992	1	4.5122e-10	0.112976	rs1354034	31194788	Mean_platelet_volume	3	56815721
Trans-eQTL	NTRK1	+	2	protein_coding	ENSG00000198400.7	19	33754548	19:33754548:C:T	C	T	AC=421;AN=5232	rs78744187	0.918375	0.081625	0.841717	6.95531e-17	-0.150871	rs78744187	32888493	Red_blood_cell_count	19	33263642
Trans-eQTL	HRASLS	+	2	protein_coding	ENSG00000127252.4	3	56849749	3:56849749:T:C	T	C	AC=4010;AN=6058	rs1354034	0.338008	0.661992	1	3.19276e-25	0.186941	rs1354034	31194788	Mean_platelet_volume	3	56815721
Trans-eQTL	C10orf25	-	2	protein_coding	ENSG00000165511.4	10	51580467	10:51580467:C:G	C	G	AC=811;AN=5792	rs78937603	0.860755	0.139245	0.959034	1.38555e-07	-0.191203	rs78937603	32203549	Apolipoprotein_A1_levels	10	46015355
Trans-eQTL	ABCC3	+	1	protein_coding	ENSG00000108846.11	3	56849749	3:56849749:T:C	T	C	AC=4010;AN=6058	rs1354034	0.338008	0.661992	1	4.19151e-21	0.17012	rs1354034	31194788	Mean_platelet_volume	3	56815721
Trans-eQTL	SCARF1	-	2	protein_coding	ENSG00000074660.11	7	50370254	7:50370254:C:T	C	T	AC=585;AN=4380	rs149007767	0.866207	0.133793	0.767902	1.5819e-15	-0.300107	rs149007767	27863252	Monocyte_count	7	50330658
Trans-eQTL	GRHL1	+	2	protein_coding	ENSG00000134317.13	9	99091009	9:99091009:C:T	C	T	AC=1477;AN=5914	rs10990535	0.749752	0.250248	0.980431	8.83886e-09	0.104264	rs10990535	27863252	Mean_platelet_volume	9	96328727
Trans-eQTL	TNFRSF9	-	1	protein_coding	ENSG00000049249.4	7	50370254	7:50370254:C:T	C	T	AC=585;AN=4380	rs149007767	0.866207	0.133793	0.767902	7.38014e-16	-0.145799	rs149007767	27863252	Monocyte_count	7	50330658
Trans-eQTL	PARD3	-	2	protein_coding	ENSG00000148498.11	3	56849749	3:56849749:T:C	T	C	AC=4010;AN=6058	rs1354034	0.338008	0.661992	1	1.80428e-42	0.244492	rs1354034	31194788	Mean_platelet_volume	3	56815721
Trans-eQTL	PARD3	-	2	protein_coding	ENSG00000148498.11	11	196944	11:196944:C:T	C	T	AC=1473;AN=5784	rs11604127	0.745951	0.254049	0.957955	1.45644e-09	0.109625	rs11604127	27863252	Mean_platelet_volume	11	196944
Trans-eQTL	AIG1	+	2	protein_coding	ENSG00000146416.12	3	56849749	3:56849749:T:C	T	C	AC=4010;AN=6058	rs1354034	0.338008	0.661992	1	7.56073e-14	0.1353	rs1354034	31194788	Mean_platelet_volume	3	56815721
Trans-eQTL	PRRG4	+	2	protein_coding	ENSG00000135378.3	7	50370254	7:50370254:C:T	C	T	AC=585;AN=4380	rs149007767	0.866207	0.133793	0.767902	2.9986e-15	0.142702	rs149007767	27863252	Monocyte_count	7	50330658
Trans-eQTL	PRRG4	+	2	protein_coding	ENSG00000135378.3	6	144385777	6:144385777:C:T	C	T	AC=78;AN=5640	rs149110519	0.986496	0.0135042	0.691865	5.62654e-10	-0.112352	rs149110519	32888493	Monocyte_count	6	144064640
Trans-eQTL	TARM1	-	2	protein_coding	ENSG00000248385.3	9	131513370	9:131513370:A:G	A	G	AC=488;AN=5396	rs13284665	0.909913	0.0900868	0.875724	3.92497e-09	0.10671	rs13284665	30698716	LDL_cholesterol_levels	9	128751091
Trans-eQTL	ITGB5	-	1	protein_coding	ENSG00000082781.7	3	56849749	3:56849749:T:C	T	C	AC=4010;AN=6058	rs1354034	0.338008	0.661992	1	2.88981e-58	0.286367	rs1354034	31194788	Mean_platelet_volume	3	56815721
Trans-eQTL	CD33	+	2	protein_coding	ENSG00000105383.10	7	50370254	7:50370254:C:T	C	T	AC=585;AN=4380	rs149007767	0.866207	0.133793	0.767902	2.7205e-10	-0.114393	rs149007767	27863252	Monocyte_count	7	50330658
Trans-eQTL	KIFC3	-	1	protein_coding	ENSG00000140859.11	3	56849749	3:56849749:T:C	T	C	AC=4010;AN=6058	rs1354034	0.338008	0.661992	1	3.09285e-21	0.170686	rs1354034	31194788	Mean_platelet_volume	3	56815721
Trans-eQTL	SLC8A3	-	1	protein_coding	ENSG00000100678.14	3	56849749	3:56849749:T:C	T	C	AC=4010;AN=6058	rs1354034	0.338008	0.661992	1	1.67871e-13	0.133407	rs1354034	31194788	Mean_platelet_volume	3	56815721
Trans-eQTL	ENPP3	+	2	protein_coding	ENSG00000154269.10	3	128317997	3:128317997:G:A	G	A	AC=5397;AN=5980	rs6782812	0.0970906	0.902909	0.986439	1.31007e-11	0.122551	rs6782812	27863252	Basophil_percentage_of_white_cells	3	128599154
Trans-eQTL	GBP6	+	2	protein_coding	ENSG00000183347.13	12	111907431	12:111907431:A:AC	A	AC	AC=3361;AN=6048	rs35350651	0.445431	0.554569	0.999485	1.54826e-09	-0.109448	rs35350651	30013184	Allergic_rhinitis	12	111469628
Trans-eQTL	CXCL5	-	2	protein_coding	ENSG00000163735.6	3	56849749	3:56849749:T:C	T	C	AC=4010;AN=6058	rs1354034	0.338008	0.661992	1	3.29494e-19	0.161766	rs1354034	31194788	Mean_platelet_volume	3	56815721
Trans-eQTL	PF4	-	2	protein_coding	ENSG00000163737.3	3	56849749	3:56849749:T:C	T	C	AC=4010;AN=6058	rs1354034	0.338008	0.661992	1	7.70118e-88	0.525138	rs1354034	31194788	Mean_platelet_volume	3	56815721
Trans-eQTL	PF4	-	2	protein_coding	ENSG00000163737.3	12	122461566	12:122461566:G:A	G	A	AC=3027;AN=6010	rs7954584	0.49805	0.50195	0.992322	3.96687e-09	0.146867	rs7954584	27863252	Mean_corpuscular_volume	12	122023660
Trans-eQTL	MICALCL	+	1	protein_coding	ENSG00000133808.4	7	50370254	7:50370254:C:T	C	T	AC=585;AN=4380	rs149007767	0.866207	0.133793	0.767902	9.47695e-17	-0.150217	rs149007767	27863252	Monocyte_count	7	50330658
Trans-eQTL	RP11-162P23.2	+	2	protein_coding	ENSG00000257767.2	7	50370254	7:50370254:C:T	C	T	AC=585;AN=4380	rs149007767	0.866207	0.133793	0.767902	1.34373e-15	-0.144483	rs149007767	27863252	Monocyte_count	7	50330658
Trans-eQTL	RP11-162P23.2	+	2	protein_coding	ENSG00000257767.2	2	182324186	2:182324186:CTT:C	CTT	C	AC=3584;AN=5970	rs10562650	0.398757	0.601243	0.993929	1.56552e-10	0.115922	rs10562650	27863252	Granulocyte_percentage_of_myeloid_white_cells	2	181459460
Trans-eQTL	VSIG2	-	2	protein_coding	ENSG00000019102.7	3	56849749	3:56849749:T:C	T	C	AC=4010;AN=6058	rs1354034	0.338008	0.661992	1	3.37613e-73	0.476126	rs1354034	31194788	Mean_platelet_volume	3	56815721
Trans-eQTL	VSIG2	-	2	protein_coding	ENSG00000019102.7	12	122216910	12:122216910:A:G	A	G	AC=563;AN=5406	rs11553699	0.896825	0.103175	0.879166	3.15915e-09	0.107355	rs11553699	28031487	Mean_platelet_volume	12	121779004
Trans-eQTL	CLEC1B	-	1	protein_coding	ENSG00000165682.10	3	56849749	3:56849749:T:C	T	C	AC=4010;AN=6058	rs1354034	0.338008	0.661992	1	3.29837e-12	0.126088	rs1354034	31194788	Mean_platelet_volume	3	56815721
Trans-eQTL	ANO10	-	1	protein_coding	ENSG00000160746.8	7	50370254	7:50370254:C:T	C	T	AC=585;AN=4380	rs149007767	0.866207	0.133793	0.767902	6.53659e-10	-0.111927	rs149007767	27863252	Monocyte_count	7	50330658
Trans-eQTL	ZSCAN18	-	2	protein_coding	ENSG00000121413.8	3	101242751	3:101242751:A:G	A	G	AC=2104;AN=5952	rs13088318	0.646161	0.353839	0.989949	1.41721e-27	0.195872	rs13088318	32888493	Mean_corpuscular_volume	3	101523907
Trans-eQTL	VSIG2	-	2	protein_coding	ENSG00000019102.7	3	56736942	3:56736942:G:T	G	T	AC=1791;AN=6026	rs11130543	0.702366	0.297634	0.995638	3.11844e-06	0.125178	rs11130543	30595370	Mean_corpuscular_hemoglobin	3	56702914
Trans-eQTL	SELP	-	2	protein_coding	ENSG00000174175.12	3	56849749	3:56849749:T:C	T	C	AC=4010;AN=6058	rs1354034	0.338008	0.661992	1	3.18839e-77	0.328669	rs1354034	31194788	Mean_platelet_volume	3	56815721
Trans-eQTL	BIVM	+	2	protein_coding	ENSG00000134897.9	7	127015083	7:127015083:G:A	G	A	AC=232;AN=6058	rs62621812	0.961476	0.0385235	1	6.03659e-27	0.193525	rs62621812	30595370	Eczema	7	127375029
Trans-eQTL	PDXK	+	2	protein_coding	ENSG00000160209.14	7	50370254	7:50370254:C:T	C	T	AC=585;AN=4380	rs149007767	0.866207	0.133793	0.767902	3.77581e-09	-0.106825	rs149007767	27863252	Monocyte_count	7	50330658
Trans-eQTL	RP11-265O12.1	+	2	lincRNA	ENSG00000248516.1	3	56849749	3:56849749:T:C	T	C	AC=4010;AN=6058	rs1354034	0.338008	0.661992	1	2.85442e-12	0.126453	rs1354034	31194788	Mean_platelet_volume	3	56815721
Trans-eQTL	C1orf116	-	1	protein_coding	ENSG00000182795.12	3	56849749	3:56849749:T:C	T	C	AC=4010;AN=6058	rs1354034	0.338008	0.661992	1	1.37715e-11	0.122421	rs1354034	31194788	Mean_platelet_volume	3	56815721
Trans-eQTL	EMC3	-	2	protein_coding	ENSG00000125037.8	7	33081514	7:33081514:A:G	A	G	AC=1466;AN=5456	rs4316067	0.731223	0.268777	0.938254	4.46562e-18	-0.156557	rs4316067	30595370	Red_cell_distribution_width	7	33041902
Trans-eQTL	HLA-DRB5	-	2	protein_coding	ENSG00000198502.5	6	26239404	6:26239404:A:G	A	G	AC=2046;AN=5952	rs9358913	0.658249	0.341751	0.987448	6.60467e-10	-0.163364	rs9358913	30664634	Body_fat_distribution_(leg_fat_ratio)	6	26239176
Trans-eQTL	HDC	-	2	protein_coding	ENSG00000140287.6	14	23586018	14:23586018:A:C	A	C	AC=4186;AN=5964	rs8015478	0.297674	0.702326	0.989831	3.69353e-12	0.125802	rs8015478	29403010	White_blood_cell_count_(basophil)	14	23116809
Trans-eQTL	PODXL2	+	2	protein_coding	ENSG00000114631.10	4	57727311	4:57727311:C:T	C	T	AC=3364;AN=5928	rs7684253	0.433443	0.566557	0.989745	6.74672e-09	-0.105084	rs7684253	27322543	Migraine	4	56861145
Trans-eQTL	SEPT4	-	2	protein_coding	ENSG00000108387.10	3	56849749	3:56849749:T:C	T	C	AC=4010;AN=6058	rs1354034	0.338008	0.661992	1	5.50127e-24	0.182062	rs1354034	31194788	Mean_platelet_volume	3	56815721
Trans-eQTL	ATP5E	-	2	protein_coding	ENSG00000124172.5	3	56849749	3:56849749:T:C	T	C	AC=4010;AN=6058	rs1354034	0.338008	0.661992	1	7.79654e-12	0.123894	rs1354034	31194788	Mean_platelet_volume	3	56815721
Trans-eQTL	NCK2	+	2	protein_coding	ENSG00000071051.9	3	56849749	3:56849749:T:C	T	C	AC=4010;AN=6058	rs1354034	0.338008	0.661992	1	1.3772e-17	0.154251	rs1354034	31194788	Mean_platelet_volume	3	56815721
Trans-eQTL	STON1	+	2	protein_coding	ENSG00000243244.1	3	56849749	3:56849749:T:C	T	C	AC=4010;AN=6058	rs1354034	0.338008	0.661992	1	1.17074e-09	0.110257	rs1354034	31194788	Mean_platelet_volume	3	56815721
Trans-eQTL	PTPRN	-	1	protein_coding	ENSG00000054356.9	3	56849749	3:56849749:T:C	T	C	AC=4010;AN=6058	rs1354034	0.338008	0.661992	1	7.45561e-14	0.135333	rs1354034	31194788	Mean_platelet_volume	3	56815721
Trans-eQTL	MICAL2	+	1	protein_coding	ENSG00000133816.9	7	50370254	7:50370254:C:T	C	T	AC=585;AN=4380	rs149007767	0.866207	0.133793	0.767902	2.8738e-27	-0.194731	rs149007767	27863252	Monocyte_count	7	50330658
Trans-eQTL	PDGFRB	-	1	protein_coding	ENSG00000113721.9	1	25262022	1:25262022:C:A	C	A	AC=3239;AN=5788	rs1005734	0.440829	0.559171	0.972541	5.37968e-16	0.146488	rs1005734	28196072	Male-pattern_baldness	1	24935531
Trans-eQTL	OST4	-	1	protein_coding	ENSG00000228474.1	3	56849749	3:56849749:T:C	T	C	AC=4010;AN=6058	rs1354034	0.338008	0.661992	1	2.41108e-15	0.143188	rs1354034	31194788	Mean_platelet_volume	3	56815721
Trans-eQTL	IFI44	+	2	protein_coding	ENSG00000137965.6	7	50306810	7:50306810:C:G	C	G	AC=1789;AN=6004	rs11185603	0.701951	0.298049	0.995046	2.10655e-10	-0.115103	rs11185603	26502338	Systemic_lupus_erythematosus	7	50267214
Trans-eQTL	IFI44	+	2	protein_coding	ENSG00000137965.6	2	163132346	2:163132346:C:T	C	T	AC=125;AN=6034	rs78456138	0.979288	0.020712	0.969955	8.47771e-11	-0.576595	rs78456138	32203549	HDL_cholesterol_levels	2	162275836
Trans-eQTL	IFI44	+	2	protein_coding	ENSG00000137965.6	9	139331221	9:139331221:G:C	G	C	AC=1583;AN=5898	rs3923776	0.73054	0.26946	0.983927	1.6681e-12	-0.127801	rs3923776	32888493	Neutrophil_count	9	136436769
Trans-eQTL	PITPNM2	-	2	protein_coding	ENSG00000090975.8	3	56849749	3:56849749:T:C	T	C	AC=4010;AN=6058	rs1354034	0.338008	0.661992	1	4.81424e-13	0.130864	rs1354034	31194788	Mean_platelet_volume	3	56815721
Trans-eQTL	LYNX1	-	1	protein_coding	ENSG00000180155.14	15	80260275	15:80260275:A:T	A	T	AC=1454;AN=5986	rs76648483	0.75767	0.24233	0.990511	9.13173e-10	-0.110972	rs76648483	27863252	Granulocyte_percentage_of_myeloid_white_cells	15	79967933
Trans-eQTL	GATA2	-	2	protein_coding	ENSG00000179348.7	19	33754548	19:33754548:C:T	C	T	AC=421;AN=5232	rs78744187	0.918375	0.081625	0.841717	6.60883e-22	-0.17353	rs78744187	32888493	Red_blood_cell_count	19	33263642
Trans-eQTL	HGD	-	1	protein_coding	ENSG00000113924.7	9	99091009	9:99091009:C:T	C	T	AC=1477;AN=5914	rs10990535	0.749752	0.250248	0.980431	4.78173e-10	0.112812	rs10990535	27863252	Mean_platelet_volume	9	96328727
Trans-eQTL	HGD	-	1	protein_coding	ENSG00000113924.7	5	88180196	5:88180196:T:C	T	C	AC=266;AN=5820	rs114694170	0.954042	0.0459577	0.925721	3.55949e-09	-0.107001	rs114694170	27863252	Platelet_count	5	88884379
Trans-eQTL	HSP90B1	+	1	protein_coding	ENSG00000166598.8	17	56358429	17:56358429:C:T	C	T	AC=314;AN=5546	rs34097845	0.94331	0.0566901	0.851678	5.56281e-09	0.105666	rs34097845	27863252	Granulocyte_percentage_of_myeloid_white_cells	17	58281068
Trans-eQTL	IDI1	-	2	protein_coding	ENSG00000067064.6	6	144385777	6:144385777:C:T	C	T	AC=78;AN=5640	rs149110519	0.986496	0.0135042	0.691865	2.56993e-24	0.929607	rs149110519	32888493	Monocyte_count	6	144064640
Trans-eQTL	AQP10	+	2	protein_coding	ENSG00000143595.8	3	56849749	3:56849749:T:C	T	C	AC=4010;AN=6058	rs1354034	0.338008	0.661992	1	2.02221e-48	0.261169	rs1354034	31194788	Mean_platelet_volume	3	56815721
Trans-eQTL	RP11-792D21.2	+	2	lincRNA	ENSG00000251442.1	7	50370254	7:50370254:C:T	C	T	AC=585;AN=4380	rs149007767	0.866207	0.133793	0.767902	1.26007e-16	-0.312068	rs149007767	27863252	Monocyte_count	7	50330658
Trans-eQTL	SCPEP1	+	1	protein_coding	ENSG00000121064.8	7	50370254	7:50370254:C:T	C	T	AC=585;AN=4380	rs149007767	0.866207	0.133793	0.767902	1.78673e-08	-0.102098	rs149007767	27863252	Monocyte_count	7	50330658
Trans-eQTL	MARCKS	+	2	protein_coding	ENSG00000155130.5	17	38150492	17:38150492:T:C	T	C	AC=3669;AN=6034	rs3826331	0.391227	0.608773	0.997584	1.09753e-12	-0.128841	rs3826331	31669095	Body_mass_index	17	39994239
Trans-eQTL	F2RL3	+	2	protein_coding	ENSG00000127533.3	3	56849749	3:56849749:T:C	T	C	AC=4010;AN=6058	rs1354034	0.338008	0.661992	1	4.06978e-31	0.208553	rs1354034	31194788	Mean_platelet_volume	3	56815721
Trans-eQTL	SLC6A4	-	2	protein_coding	ENSG00000108576.5	3	56849749	3:56849749:T:C	T	C	AC=4010;AN=6058	rs1354034	0.338008	0.661992	1	2.77971e-54	0.276492	rs1354034	31194788	Mean_platelet_volume	3	56815721
Trans-eQTL	LMNA	+	1	protein_coding	ENSG00000160789.15	3	56849749	3:56849749:T:C	T	C	AC=4010;AN=6058	rs1354034	0.338008	0.661992	1	7.74424e-37	0.227441	rs1354034	31194788	Mean_platelet_volume	3	56815721
Trans-eQTL	MMRN1	+	1	protein_coding	ENSG00000138722.5	3	56849749	3:56849749:T:C	T	C	AC=4010;AN=6058	rs1354034	0.338008	0.661992	1	8.61592e-120	0.596427	rs1354034	31194788	Mean_platelet_volume	3	56815721
Trans-eQTL	ETV7	-	2	protein_coding	ENSG00000010030.9	12	112610714	12:112610714:G:A	G	A	AC=2242;AN=5882	rs11066188	0.617442	0.382558	0.984375	1.79378e-09	0.109019	rs11066188	27736895	Diastolic_blood_pressure	12	112172910
Trans-eQTL	MMRN1	+	1	protein_coding	ENSG00000138722.5	3	56950055	3:56950055:G:A	G	A	AC=242;AN=4596	rs17825630	0.947793	0.0522071	0.711224	3.77858e-07	0.226288	rs17825630	27863252	Mean_platelet_volume	3	56916027
Trans-eQTL	PIGX	+	2	protein_coding	ENSG00000163964.9	7	28724374	7:28724374:G:T	G	T	AC=1344;AN=4980	rs56388170	0.730724	0.269276	0.8886	5.2783e-09	0.105824	rs56388170	27863252	Neutrophil_percentage_of_granulocytes	7	28684757
Trans-eQTL	C1orf198	-	1	protein_coding	ENSG00000119280.12	3	56849749	3:56849749:T:C	T	C	AC=4010;AN=6058	rs1354034	0.338008	0.661992	1	4.57191e-40	0.237381	rs1354034	31194788	Mean_platelet_volume	3	56815721
Trans-eQTL	GP1BB	+	2	protein_coding	ENSG00000203618.5	3	56849749	3:56849749:T:C	T	C	AC=4010;AN=6058	rs1354034	0.338008	0.661992	1	8.8552e-44	0.248269	rs1354034	31194788	Mean_platelet_volume	3	56815721
Trans-eQTL	CASP4	-	1	protein_coding	ENSG00000196954.8	17	38150492	17:38150492:T:C	T	C	AC=3669;AN=6034	rs3826331	0.391227	0.608773	0.997584	9.24406e-11	-0.11736	rs3826331	31669095	Body_mass_index	17	39994239
Trans-eQTL	DLEU7	-	2	protein_coding	ENSG00000186047.9	7	50370254	7:50370254:C:T	C	T	AC=585;AN=4380	rs149007767	0.866207	0.133793	0.767902	1.0191e-21	-0.172737	rs149007767	27863252	Monocyte_count	7	50330658
Trans-eQTL	DLEU7	-	2	protein_coding	ENSG00000186047.9	1	92554283	1:92554283:G:A	G	A	AC=228;AN=6058	rs34856868	0.962444	0.0375564	1	7.08521e-11	0.11808	rs34856868	26192919	Inflammatory_bowel_disease	1	92088726
Trans-eQTL	OAS1	+	1	protein_coding	ENSG00000089127.8	7	50308692	7:50308692:T:A	T	A	AC=1802;AN=6022	rs876037	0.700551	0.299449	0.997119	1.24614e-09	-0.110077	rs876037	28928442	Tonsillectomy	7	50269096
Trans-eQTL	TPM1	+	2	protein_coding	ENSG00000140416.15	3	56849749	3:56849749:T:C	T	C	AC=4010;AN=6058	rs1354034	0.338008	0.661992	1	4.91612e-36	0.331683	rs1354034	31194788	Mean_platelet_volume	3	56815721
Trans-eQTL	CD14	-	1	protein_coding	ENSG00000170458.9	7	50370254	7:50370254:C:T	C	T	AC=585;AN=4380	rs149007767	0.866207	0.133793	0.767902	2.22872e-14	-0.138148	rs149007767	27863252	Monocyte_count	7	50330658
Trans-eQTL	HIST1H2AG	+	2	protein_coding	ENSG00000196787.2	1	248039451	1:248039451:C:T	C	T	AC=2153;AN=5980	rs3811444	0.640921	0.359079	0.991207	5.37295e-14	0.136103	rs3811444	27863252	High_light_scatter_reticulocyte_percentage_of_red_cells	1	247876149
Trans-eQTL	TNFSF4	-	2	protein_coding	ENSG00000117586.6	3	56849749	3:56849749:T:C	T	C	AC=4010;AN=6058	rs1354034	0.338008	0.661992	1	6.38174e-14	0.135699	rs1354034	31194788	Mean_platelet_volume	3	56815721
Trans-eQTL	HKR1	+	1	protein_coding	ENSG00000181666.13	3	101136402	3:101136402:G:C	G	C	AC=2123;AN=5928	rs9859077	0.64168	0.35832	0.988053	1.62466e-09	0.109307	rs9859077	32888493	Red_blood_cell_count	3	101417558
Trans-eQTL	ST3GAL4	+	1	protein_coding	ENSG00000110080.14	17	38143548	17:38143548:C:T	C	T	AC=3109;AN=6058	rs4065321	0.48646	0.51354	1	8.49278e-11	-0.11759	rs4065321	31217584	White_blood_cell_count	17	39987295
Trans-eQTL	MPO	-	2	protein_coding	ENSG00000005381.6	9	131513370	9:131513370:A:G	A	G	AC=488;AN=5396	rs13284665	0.909913	0.0900868	0.875724	1.61169e-09	0.109331	rs13284665	30698716	LDL_cholesterol_levels	9	128751091
Trans-eQTL	TPM1	+	2	protein_coding	ENSG00000140416.15	3	56950055	3:56950055:G:A	G	A	AC=242;AN=4596	rs17825630	0.947793	0.0522071	0.711224	3.19604e-06	0.221229	rs17825630	27863252	Mean_platelet_volume	3	56916027
Trans-eQTL	TUBA4A	-	1	protein_coding	ENSG00000127824.9	3	56849749	3:56849749:T:C	T	C	AC=4010;AN=6058	rs1354034	0.338008	0.661992	1	3.11667e-11	0.120276	rs1354034	31194788	Mean_platelet_volume	3	56815721
Trans-eQTL	PPBP	-	2	protein_coding	ENSG00000163736.3	3	56849749	3:56849749:T:C	T	C	AC=4010;AN=6058	rs1354034	0.338008	0.661992	1	1.89425e-126	0.617215	rs1354034	31194788	Mean_platelet_volume	3	56815721
Trans-eQTL	PPBP	-	2	protein_coding	ENSG00000163736.3	12	122461566	12:122461566:G:A	G	A	AC=3027;AN=6010	rs7954584	0.49805	0.50195	0.992322	5.91382e-09	0.105482	rs7954584	27863252	Mean_corpuscular_volume	12	122023660
Trans-eQTL	MAP2K7	+	2	protein_coding	ENSG00000076984.13	6	150451024	6:150451024:T:C	T	C	AC=2113;AN=6058	rs7769185	0.650064	0.349936	1	3.31903e-09	-0.107209	rs7769185	27903959	Core_binding_factor_acute_myeloid_leukemia	6;6;6;6;6;6	150131561;150139670;150129902;150150127;150130556;150129888
Trans-eQTL	PPBP	-	2	protein_coding	ENSG00000163736.3	3	56736942	3:56736942:G:T	G	T	AC=1791;AN=6026	rs11130543	0.702366	0.297634	0.995638	3.58505e-07	0.131304	rs11130543	30595370	Mean_corpuscular_hemoglobin	3	56702914
Trans-eQTL	MPO	-	2	protein_coding	ENSG00000005381.6	8	61646351	8:61646351:C:CA	C	CA	AC=1144;AN=6048	rs35440906	0.810946	0.189054	0.997132	2.92884e-09	-0.107579	rs35440906	27863252	Basophil_percentage_of_granulocytes	8	60733793
Trans-eQTL	PARVB	+	1	protein_coding	ENSG00000188677.10	3	56849749	3:56849749:T:C	T	C	AC=4010;AN=6058	rs1354034	0.338008	0.661992	1	2.59512e-58	0.286481	rs1354034	31194788	Mean_platelet_volume	3	56815721
Trans-eQTL	NDUFAF3	+	2	protein_coding	ENSG00000178057.10	3	56849749	3:56849749:T:C	T	C	AC=4010;AN=6058	rs1354034	0.338008	0.661992	1	4.91742e-10	0.112733	rs1354034	31194788	Mean_platelet_volume	3	56815721
Trans-eQTL	PPP1R15A	+	2	protein_coding	ENSG00000087074.7	12	111708458	12:111708458:A:C	A	C	AC=1681;AN=4512	rs1265564	0.626898	0.373102	0.872731	9.35151e-10	-0.110904	rs1265564	30595370	Hair_color	12	111270654
Trans-eQTL	RP11-387H17.4	+	2	lincRNA	ENSG00000264968.1	3	56849749	3:56849749:T:C	T	C	AC=4010;AN=6058	rs1354034	0.338008	0.661992	1	2.06085e-20	0.167121	rs1354034	31194788	Mean_platelet_volume	3	56815721
Trans-eQTL	DMTN	+	1	protein_coding	ENSG00000158856.13	17	33880499	17:33880499:C:CA	C	CA	AC=247;AN=6036	rs36064799	0.958913	0.041087	0.988204	1.51509e-10	0.410708	rs36064799	27863252	High_light_scatter_reticulocyte_percentage_of_red_cells	17	35553481
Trans-eQTL	BAG1	-	1	protein_coding	ENSG00000107262.12	7	50427982	7:50427982:G:A	G	A	AC=2272;AN=5906	rs6592965	0.615245	0.384755	0.986368	4.39542e-12	0.183481	rs6592965	32888493	Mean_corpuscular_volume	7	50360284
Trans-eQTL	RAB27B	+	1	protein_coding	ENSG00000041353.5	3	56849749	3:56849749:T:C	T	C	AC=4010;AN=6058	rs1354034	0.338008	0.661992	1	9.47865e-37	0.227164	rs1354034	31194788	Mean_platelet_volume	3	56815721
Trans-eQTL	PPP3R1	-	2	protein_coding	ENSG00000221823.6	7	28724374	7:28724374:G:T	G	T	AC=1344;AN=4980	rs56388170	0.730724	0.269276	0.8886	2.11313e-11	0.121302	rs56388170	27863252	Neutrophil_percentage_of_granulocytes	7	28684757
Trans-eQTL	VEGFC	-	2	protein_coding	ENSG00000150630.2	3	56849749	3:56849749:T:C	T	C	AC=4010;AN=6058	rs1354034	0.338008	0.661992	1	1.57906e-12	0.127937	rs1354034	31194788	Mean_platelet_volume	3	56815721
Trans-eQTL	CD209	-	2	protein_coding	ENSG00000090659.13	7	50370254	7:50370254:C:T	C	T	AC=585;AN=4380	rs149007767	0.866207	0.133793	0.767902	5.87902e-13	-0.130377	rs149007767	27863252	Monocyte_count	7	50330658
Trans-eQTL	ALDH1A1	-	2	protein_coding	ENSG00000165092.8	1	92554283	1:92554283:G:A	G	A	AC=228;AN=6058	rs34856868	0.962444	0.0375564	1	7.52509e-13	0.129772	rs34856868	26192919	Inflammatory_bowel_disease	1	92088726
Trans-eQTL	CPNE5	-	2	protein_coding	ENSG00000124772.7	3	56849749	3:56849749:T:C	T	C	AC=4010;AN=6058	rs1354034	0.338008	0.661992	1	8.95381e-26	0.189077	rs1354034	31194788	Mean_platelet_volume	3	56815721
Trans-eQTL	LRRC32	-	1	protein_coding	ENSG00000137507.7	3	56849749	3:56849749:T:C	T	C	AC=4010;AN=6058	rs1354034	0.338008	0.661992	1	5.11516e-10	0.112622	rs1354034	31194788	Mean_platelet_volume	3	56815721
Trans-eQTL	XXbac-BPG181B23.7	-	2	lincRNA	ENSG00000272221.1	6	26500563	6:26500563:G:T	G	T	AC=705;AN=6058	rs13194984	0.882979	0.117021	1	2.48844e-13	0.289272	rs13194984	19084217	Iron_status_biomarkers	6	26500335
Trans-eQTL	XXbac-BPG181B23.7	-	2	lincRNA	ENSG00000272221.1	6	26272548	6:26272548:G:T	G	T	AC=936;AN=5136	rs61747867	0.818838	0.181162	0.902404	1.08849e-05	0.146237	rs61747867	28540026	Autism_spectrum_disorder_or_schizophrenia	6	26272320
Trans-eQTL	HRH2	+	2	protein_coding	ENSG00000113749.5	7	50370254	7:50370254:C:T	C	T	AC=585;AN=4380	rs149007767	0.866207	0.133793	0.767902	9.14905e-16	-0.145329	rs149007767	27863252	Monocyte_count	7	50330658
Trans-eQTL	MMP15	+	2	protein_coding	ENSG00000102996.4	7	50258479	7:50258479:A:T	A	T	AC=1734;AN=5776	rs4598207	0.699425	0.300575	0.965938	2.8158e-12	0.126488	rs4598207	29403010	Aspartate_aminotransferase_levels	7	50218883
Trans-eQTL	EFCAB1	-	2	protein_coding	ENSG00000034239.6	12	111907431	12:111907431:A:AC	A	AC	AC=3361;AN=6048	rs35350651	0.445431	0.554569	0.999485	6.24929e-11	0.118419	rs35350651	30013184	Allergic_rhinitis	12	111469628
Trans-eQTL	ESAM	-	1	protein_coding	ENSG00000149564.7	12	122227834	12:122227834:C:T	C	T	AC=446;AN=5710	rs34818942	0.923051	0.0769494	0.912264	2.27506e-10	0.11489	rs34818942	31194788	Mean_platelet_volume	12	121789928
Trans-eQTL	ESAM	-	1	protein_coding	ENSG00000149564.7	3	56849749	3:56849749:T:C	T	C	AC=4010;AN=6058	rs1354034	0.338008	0.661992	1	2.54703e-77	0.32887	rs1354034	31194788	Mean_platelet_volume	3	56815721
Trans-eQTL	KLC3	+	1	protein_coding	ENSG00000104892.12	2	60724086	2:60724086:T:C	T	C	AC=5157;AN=6028	rs1896295	0.145773	0.854227	0.989125	2.49054e-15	0.143116	rs1896295	21326311	F-cell_distribution_in_sickle_cell_anaemia	2;2;2;2;2;2;2;2;2;2;2;2;2;2;2;2;2;2;2;2	60494212;60492835;60496952;60493622;60493454;60493111;60496131;60494176;60491212;60498316;60495106;60490908;60491939;60487726;60493816;60496537;60488044;60496951;60486100;60494905
Trans-eQTL	TTC9	+	2	protein_coding	ENSG00000133985.2	19	44932972	19:44932972:C:T	C	T	AC=2011;AN=6058	rs1434579	0.668923	0.331077	1	3.62998e-40	0.372878	rs1434579	20694014	Tuberculosis	19	44428797
Trans-eQTL	TCEANC2	+	2	protein_coding	ENSG00000116205.6	17	77086821	17:77086821:G:A	G	A	AC=89;AN=5872	rs117691352	0.984204	0.0157965	0.8274	1.22922e-09	-0.110116	rs117691352	28441456	Facial_morphology_(factor_16)	17	79090739
Trans-eQTL	DHRS13	-	2	protein_coding	ENSG00000167536.9	7	50370254	7:50370254:C:T	C	T	AC=585;AN=4380	rs149007767	0.866207	0.133793	0.767902	6.48109e-11	-0.118321	rs149007767	27863252	Monocyte_count	7	50330658
Trans-eQTL	DHRS13	-	2	protein_coding	ENSG00000167536.9	17	38150492	17:38150492:T:C	T	C	AC=3669;AN=6034	rs3826331	0.391227	0.608773	0.997584	3.04932e-12	-0.126287	rs3826331	31669095	Body_mass_index	17	39994239
Trans-eQTL	TTC26	+	1	protein_coding	ENSG00000105948.9	7	50370254	7:50370254:C:T	C	T	AC=585;AN=4380	rs149007767	0.866207	0.133793	0.767902	4.56611e-08	0.0991383	rs149007767	27863252	Monocyte_count	7	50330658
Trans-eQTL	SPARC	-	1	protein_coding	ENSG00000113140.6	3	56849749	3:56849749:T:C	T	C	AC=4010;AN=6058	rs1354034	0.338008	0.661992	1	1.1789e-56	0.282422	rs1354034	31194788	Mean_platelet_volume	3	56815721
Trans-eQTL	SPARC	-	1	protein_coding	ENSG00000113140.6	12	122216910	12:122216910:A:G	A	G	AC=563;AN=5406	rs11553699	0.896825	0.103175	0.879166	1.79501e-13	0.133247	rs11553699	28031487	Mean_platelet_volume	12	121779004
Trans-eQTL	SPARC	-	1	protein_coding	ENSG00000113140.6	17	33923607	17:33923607:G:A	G	A	AC=1015;AN=6058	rs11653357	0.833333	0.166667	0.999889	9.08906e-09	0.279325	rs11653357	27863252	Platelet_distribution_width	17	35596588
Trans-eQTL	FOXO4	+	2	protein_coding	ENSG00000184481.12	6	139835418	6:139835418:G:T	G	T	AC=3227;AN=5988	rs199607859	0.462492	0.537508	0.992965	6.09495e-10	-0.112126	rs199607859	30275531	HDL_cholesterol	6	139514281
Trans-eQTL	FOXO4	+	2	protein_coding	ENSG00000184481.12	17	33873772	17:33873772:A:G	A	G	AC=2304;AN=5834	rs7221322	0.605017	0.394983	0.975681	1.89926e-09	0.108852	rs7221322	32888493	Platelet_count	17	35546753
Trans-eQTL	MS4A6A	-	1	protein_coding	ENSG00000110077.10	2	182323766	2:182323766:G:A	G	A	AC=3586;AN=5968	rs1375493	0.398233	0.601767	0.993923	1.61634e-11	0.122004	rs1375493	32888493	Monocyte_count	2	181459039
Trans-eQTL	CD93	-	2	protein_coding	ENSG00000125810.9	7	50370254	7:50370254:C:T	C	T	AC=585;AN=4380	rs149007767	0.866207	0.133793	0.767902	1.06566e-10	-0.116974	rs149007767	27863252	Monocyte_count	7	50330658
Trans-eQTL	MYEOV	+	2	protein_coding	ENSG00000172927.3	3	56849749	3:56849749:T:C	T	C	AC=4010;AN=6058	rs1354034	0.338008	0.661992	1	5.76989e-37	0.227843	rs1354034	31194788	Mean_platelet_volume	3	56815721
Trans-eQTL	PLOD2	-	2	protein_coding	ENSG00000152952.7	3	56849749	3:56849749:T:C	T	C	AC=4010;AN=6058	rs1354034	0.338008	0.661992	1	1.74696e-48	0.261341	rs1354034	31194788	Mean_platelet_volume	3	56815721
Trans-eQTL	MYADM	+	2	protein_coding	ENSG00000179820.11	12	111904371	12:111904371:T:A	T	A	AC=3361;AN=6048	rs4766578	0.445431	0.554569	0.999255	3.5759e-16	0.147374	rs4766578	29844566	Reaction_time	12	111466567
Trans-eQTL	GNAS	+	2	protein_coding	ENSG00000087460.19	6	135419018	6:135419018:T:C	T	C	AC=1781;AN=6058	rs9399137	0.706641	0.293359	0.999788	4.03889e-24	0.182598	rs9399137	26366553	Hemoglobin_levels	6	135097880
Trans-eQTL	PRAM1	-	2	protein_coding	ENSG00000133246.7	6	144385777	6:144385777:C:T	C	T	AC=78;AN=5640	rs149110519	0.986496	0.0135042	0.691865	9.55205e-14	0.134748	rs149110519	32888493	Monocyte_count	6	144064640
Trans-eQTL	MYEOV	+	2	protein_coding	ENSG00000172927.3	10	65096250	10:65096250:C:T	C	T	AC=2356;AN=6058	rs10822159	0.610896	0.389104	0.999851	6.5224e-10	-0.312311	rs10822159	32888493	Platelet_count	10	63336490
Trans-eQTL	ITGA5	-	2	protein_coding	ENSG00000161638.6	12	111904371	12:111904371:T:A	T	A	AC=3361;AN=6048	rs4766578	0.445431	0.554569	0.999255	1.89818e-11	0.121583	rs4766578	29844566	Reaction_time	12	111466567
Trans-eQTL	CTDSPL	+	1	protein_coding	ENSG00000144677.10	3	56849749	3:56849749:T:C	T	C	AC=4010;AN=6058	rs1354034	0.338008	0.661992	1	1.27131e-71	0.316879	rs1354034	31194788	Mean_platelet_volume	3	56815721
Trans-eQTL	DNAJB5	+	1	protein_coding	ENSG00000137094.10	12	111907431	12:111907431:A:AC	A	AC	AC=3361;AN=6048	rs35350651	0.445431	0.554569	0.999485	1.44849e-10	0.116135	rs35350651	30013184	Allergic_rhinitis	12	111469628
Trans-eQTL	DEFA4	-	2	protein_coding	ENSG00000164821.4	9	131513370	9:131513370:A:G	A	G	AC=488;AN=5396	rs13284665	0.909913	0.0900868	0.875724	8.27921e-20	0.164457	rs13284665	30698716	LDL_cholesterol_levels	9	128751091
Trans-eQTL	DEFA4	-	2	protein_coding	ENSG00000164821.4	8	61646351	8:61646351:C:CA	C	CA	AC=1144;AN=6048	rs35440906	0.810946	0.189054	0.997132	1.38386e-09	-0.109773	rs35440906	27863252	Basophil_percentage_of_granulocytes	8	60733793
Trans-eQTL	HLA-F	+	2	protein_coding	ENSG00000204642.9	16	57061189	16:57061189:T:C	T	C	AC=1642;AN=5020	rs291040	0.673533	0.326467	0.911735	7.8596e-28	0.305054	rs291040	30595370	White_blood_cell_count	16	57027277
Trans-eQTL	ZNF185	+	2	protein_coding	ENSG00000147394.14	3	56849749	3:56849749:T:C	T	C	AC=4010;AN=6058	rs1354034	0.338008	0.661992	1	2.00721e-09	0.10869	rs1354034	31194788	Mean_platelet_volume	3	56815721
Trans-eQTL	PVRL1	-	1	protein_coding	ENSG00000110400.6	7	50370254	7:50370254:C:T	C	T	AC=585;AN=4380	rs149007767	0.866207	0.133793	0.767902	6.69104e-18	-0.155733	rs149007767	27863252	Monocyte_count	7	50330658
Trans-eQTL	CTSA	+	2	protein_coding	ENSG00000064601.12	3	56849749	3:56849749:T:C	T	C	AC=4010;AN=6058	rs1354034	0.338008	0.661992	1	4.53137e-17	0.151773	rs1354034	31194788	Mean_platelet_volume	3	56815721
Trans-eQTL	FGFR1	-	1	protein_coding	ENSG00000077782.15	7	127015083	7:127015083:G:A	G	A	AC=232;AN=6058	rs62621812	0.961476	0.0385235	1	1.2114e-14	0.139548	rs62621812	30595370	Eczema	7	127375029
Trans-eQTL	CHST2	+	2	protein_coding	ENSG00000175040.4	17	33814758	17:33814758:T:C	T	C	AC=517;AN=6058	rs4796089	0.914571	0.0854288	1	6.39102e-06	0.210453	rs4796089	32888493	Neutrophil_count	17	35487739
Trans-eQTL	HLA-F	+	2	protein_coding	ENSG00000204642.9	16	57118208	16:57118208:C:G	C	G	AC=3274;AN=5720	rs27190	0.428376	0.571624	0.970063	2.50508e-06	0.120718	rs27190	31719535	HDL_cholesterol_levels_x_short_total_sleep_time_interaction_(2df_test)	16	57084296
Trans-eQTL	AQP9	+	1	protein_coding	ENSG00000103569.5	17	38143548	17:38143548:C:T	C	T	AC=3109;AN=6058	rs4065321	0.48646	0.51354	1	2.14497e-09	-0.108496	rs4065321	31217584	White_blood_cell_count	17	39987295
Trans-eQTL	MAPRE3	+	2	protein_coding	ENSG00000084764.6	4	57769824	4:57769824:T:C	T	C	AC=1224;AN=6038	rs58408429	0.797865	0.202135	0.997939	2.36758e-18	0.157841	rs58408429	32888493	Lymphocyte_counts	4	56903658
Trans-eQTL	ADAM17	-	1	protein_coding	ENSG00000151694.8	12	111904371	12:111904371:T:A	T	A	AC=3361;AN=6048	rs4766578	0.445431	0.554569	0.999255	1.78536e-11	0.121744	rs4766578	29844566	Reaction_time	12	111466567
Trans-eQTL	TNNC2	-	2	protein_coding	ENSG00000101470.5	3	56849749	3:56849749:T:C	T	C	AC=4010;AN=6058	rs1354034	0.338008	0.661992	1	7.11404e-15	0.140759	rs1354034	31194788	Mean_platelet_volume	3	56815721
Trans-eQTL	SDC4	-	2	protein_coding	ENSG00000124145.5	3	56849749	3:56849749:T:C	T	C	AC=4010;AN=6058	rs1354034	0.338008	0.661992	1	1.08366e-34	0.220562	rs1354034	31194788	Mean_platelet_volume	3	56815721
Trans-eQTL	MAP1B	+	1	protein_coding	ENSG00000131711.10	7	106372903	7:106372903:G:A	G	A	AC=2818;AN=6058	rs342296	0.534333	0.465667	1	4.96068e-18	-0.156343	rs342296	22423221	Mean_platelet_volume	7	106732457
Trans-eQTL	MAP1B	+	1	protein_coding	ENSG00000131711.10	3	56849749	3:56849749:T:C	T	C	AC=4010;AN=6058	rs1354034	0.338008	0.661992	1	2.76328e-10	0.168687	rs1354034	31194788	Mean_platelet_volume	3	56815721
Trans-eQTL	MFSD2B	+	2	protein_coding	ENSG00000205639.5	3	56849749	3:56849749:T:C	T	C	AC=4010;AN=6058	rs1354034	0.338008	0.661992	1	7.21216e-43	0.245648	rs1354034	31194788	Mean_platelet_volume	3	56815721
Trans-eQTL	CHIT1	-	2	protein_coding	ENSG00000133063.11	9	131466489	9:131466489:G:T	G	T	AC=454;AN=5198	rs13289095	0.912725	0.0872748	0.844848	2.06572e-09	0.108606	rs13289095	27863252	Plateletcrit	9	128704210
Trans-eQTL	DYNC1I1	+	1	protein_coding	ENSG00000158560.10	3	56849749	3:56849749:T:C	T	C	AC=4010;AN=6058	rs1354034	0.338008	0.661992	1	5.19693e-13	0.130678	rs1354034	31194788	Mean_platelet_volume	3	56815721
Trans-eQTL	RETN	+	2	protein_coding	ENSG00000104918.4	9	131513370	9:131513370:A:G	A	G	AC=488;AN=5396	rs13284665	0.909913	0.0900868	0.875724	3.6296e-10	0.113588	rs13284665	30698716	LDL_cholesterol_levels	9	128751091
Trans-eQTL	RETN	+	2	protein_coding	ENSG00000104918.4	7	50370254	7:50370254:C:T	C	T	AC=585;AN=4380	rs149007767	0.866207	0.133793	0.767902	1.29696e-13	-0.134022	rs149007767	27863252	Monocyte_count	7	50330658
Trans-eQTL	GCA	+	1	protein_coding	ENSG00000115271.6	17	38150492	17:38150492:T:C	T	C	AC=3669;AN=6034	rs3826331	0.391227	0.608773	0.997584	6.25599e-10	-0.112051	rs3826331	31669095	Body_mass_index	17	39994239
Trans-eQTL	TMEM63C	+	2	protein_coding	ENSG00000165548.6	1	92554283	1:92554283:G:A	G	A	AC=228;AN=6058	rs34856868	0.962444	0.0375564	1	1.52295e-09	0.109495	rs34856868	26192919	Inflammatory_bowel_disease	1	92088726
Trans-eQTL	ACSL1	-	1	protein_coding	ENSG00000151726.9	17	38143548	17:38143548:C:T	C	T	AC=3109;AN=6058	rs4065321	0.48646	0.51354	1	1.46464e-10	-0.116104	rs4065321	31217584	White_blood_cell_count	17	39987295
Trans-eQTL	ITGB3	+	2	protein_coding	ENSG00000259753.1	3	56849749	3:56849749:T:C	T	C	AC=4010;AN=6058	rs1354034	0.338008	0.661992	1	6.22029e-89	0.51879	rs1354034	31194788	Mean_platelet_volume	3	56815721
Trans-eQTL	ITGB3	+	2	protein_coding	ENSG00000259753.1	3	56950055	3:56950055:G:A	G	A	AC=242;AN=4596	rs17825630	0.947793	0.0522071	0.711224	5.9802e-06	0.20655	rs17825630	27863252	Mean_platelet_volume	3	56916027
Trans-eQTL	ITGB3	+	2	protein_coding	ENSG00000259753.1	11	196944	11:196944:C:T	C	T	AC=1473;AN=5784	rs11604127	0.745951	0.254049	0.957955	4.23978e-10	0.113151	rs11604127	27863252	Mean_platelet_volume	11	196944
Trans-eQTL	ITGB3	+	2	protein_coding	ENSG00000259753.1	17	33885904	17:33885904:A:G	A	G	AC=1034;AN=6054	rs7503168	0.830161	0.169839	0.998814	1.10751e-13	0.134397	rs7503168	27863252	Plateletcrit	17	35558885
Trans-eQTL	MTHFS	-	1	protein_coding	ENSG00000136371.5	7	28724374	7:28724374:G:T	G	T	AC=1344;AN=4980	rs56388170	0.730724	0.269276	0.8886	5.67677e-12	0.124708	rs56388170	27863252	Neutrophil_percentage_of_granulocytes	7	28684757
Trans-eQTL	DGAT2	+	1	protein_coding	ENSG00000062282.10	17	38143548	17:38143548:C:T	C	T	AC=3109;AN=6058	rs4065321	0.48646	0.51354	1	1.5093e-08	-0.102621	rs4065321	31217584	White_blood_cell_count	17	39987295
Trans-eQTL	BTN3A1	+	2	protein_coding	ENSG00000026950.12	16	57061189	16:57061189:T:C	T	C	AC=1642;AN=5020	rs291040	0.673533	0.326467	0.911735	4.23593e-10	0.214129	rs291040	30595370	White_blood_cell_count	16	57027277
Trans-eQTL	LY6E	+	1	protein_coding	ENSG00000160932.6	7	50307334	7:50307334:A:G	A	G	AC=1828;AN=5980	rs4385425	0.693728	0.306272	0.992535	6.85862e-09	-0.105034	rs4385425	27863252	Granulocyte_percentage_of_myeloid_white_cells	7	50267738
Trans-eQTL	DPPA4	-	1	protein_coding	ENSG00000121570.8	1	178039226	1:178039226:T:C	T	C	AC=1162;AN=6028	rs16852403	0.806446	0.193554	0.995631	9.55425e-09	0.104027	rs16852403	28928442	Childhood_ear_infection	1	178070091
Trans-eQTL	SASH1	+	2	protein_coding	ENSG00000111961.12	1	92554283	1:92554283:G:A	G	A	AC=228;AN=6058	rs34856868	0.962444	0.0375564	1	3.8926e-17	0.152091	rs34856868	26192919	Inflammatory_bowel_disease	1	92088726
Trans-eQTL	HKDC1	+	2	protein_coding	ENSG00000156510.11	10	31040517	10:31040517:T:C	T	C	AC=3853;AN=5852	rs903269	0.341288	0.658712	0.98086	2.31933e-09	-0.160867	rs903269	32888493	Mean_corpuscular_volume	10	30751588
Trans-eQTL	TAS2R40	+	2	protein_coding	ENSG00000221937.3	17	38150492	17:38150492:T:C	T	C	AC=3669;AN=6034	rs3826331	0.391227	0.608773	0.997584	5.2353e-10	-0.112556	rs3826331	31669095	Body_mass_index	17	39994239
Trans-eQTL	UBL4A	-	2	protein_coding	ENSG00000102178.8	3	56849749	3:56849749:T:C	T	C	AC=4010;AN=6058	rs1354034	0.338008	0.661992	1	5.21914e-09	0.105858	rs1354034	31194788	Mean_platelet_volume	3	56815721
Trans-eQTL	HKDC1	+	2	protein_coding	ENSG00000156510.11	10	31379846	10:31379846:T:A	T	A	AC=3344;AN=5976	rs2793109	0.442176	0.557824	0.993149	1.83897e-07	-0.13299	rs2793109	30038396	Self-reported_math_ability	10	31090917
Trans-eQTL	MSL3	+	2	protein_coding	ENSG00000005302.13	7	28724374	7:28724374:G:T	G	T	AC=1344;AN=4980	rs56388170	0.730724	0.269276	0.8886	1.01524e-11	-0.123213	rs56388170	27863252	Neutrophil_percentage_of_granulocytes	7	28684757
Trans-eQTL	PSTPIP2	-	2	protein_coding	ENSG00000152229.14	12	111907431	12:111907431:A:AC	A	AC	AC=3361;AN=6048	rs35350651	0.445431	0.554569	0.999485	2.52746e-11	-0.12083	rs35350651	30013184	Allergic_rhinitis	12	111469628
Trans-eQTL	FBXO7	+	1	protein_coding	ENSG00000100225.13	7	50427982	7:50427982:G:A	G	A	AC=2272;AN=5906	rs6592965	0.615245	0.384755	0.986368	6.3544e-15	0.141014	rs6592965	32888493	Mean_corpuscular_volume	7	50360284
Trans-eQTL	ANO6	+	2	protein_coding	ENSG00000177119.11	3	56849749	3:56849749:T:C	T	C	AC=4010;AN=6058	rs1354034	0.338008	0.661992	1	4.70312e-24	0.182334	rs1354034	31194788	Mean_platelet_volume	3	56815721
Trans-eQTL	RP11-973F15.1	-	1	lincRNA	ENSG00000253819.1	3	56849749	3:56849749:T:C	T	C	AC=4010;AN=6058	rs1354034	0.338008	0.661992	1	1.07154e-14	0.139828	rs1354034	31194788	Mean_platelet_volume	3	56815721
Trans-eQTL	PTGES3L	-	2	protein_coding	ENSG00000267060.1	3	56849749	3:56849749:T:C	T	C	AC=4010;AN=6058	rs1354034	0.338008	0.661992	1	3.84121e-11	0.119721	rs1354034	31194788	Mean_platelet_volume	3	56815721
Trans-eQTL	MGLL	-	1	protein_coding	ENSG00000074416.9	3	56849749	3:56849749:T:C	T	C	AC=4010;AN=6058	rs1354034	0.338008	0.661992	1	5.04493e-71	0.466395	rs1354034	31194788	Mean_platelet_volume	3	56815721
Trans-eQTL	RDH11	-	1	protein_coding	ENSG00000072042.8	3	56849749	3:56849749:T:C	T	C	AC=4010;AN=6058	rs1354034	0.338008	0.661992	1	3.59029e-10	0.113618	rs1354034	31194788	Mean_platelet_volume	3	56815721
Trans-eQTL	CCDC103	+	1	protein_coding	ENSG00000167131.12	3	56849749	3:56849749:T:C	T	C	AC=4010;AN=6058	rs1354034	0.338008	0.661992	1	1.98456e-10	0.115268	rs1354034	31194788	Mean_platelet_volume	3	56815721
Trans-eQTL	CRISP3	-	2	protein_coding	ENSG00000096006.7	2	182323766	2:182323766:G:A	G	A	AC=3586;AN=5968	rs1375493	0.398233	0.601767	0.993923	7.18355e-10	0.111658	rs1375493	32888493	Monocyte_count	2	181459039
Trans-eQTL	RP11-439L8.4	+	2	lincRNA	ENSG00000223907.1	7	50306810	7:50306810:C:G	C	G	AC=1789;AN=6004	rs11185603	0.701951	0.298049	0.995046	3.85465e-09	-0.106764	rs11185603	26502338	Systemic_lupus_erythematosus	7	50267214
Trans-eQTL	MS4A2	+	2	protein_coding	ENSG00000149534.4	3	128317997	3:128317997:G:A	G	A	AC=5397;AN=5980	rs6782812	0.0970906	0.902909	0.986439	3.80118e-14	0.136911	rs6782812	27863252	Basophil_percentage_of_white_cells	3	128599154
Trans-eQTL	SAMD1	-	2	protein_coding	ENSG00000141858.7	6	130374461	6:130374461:T:A	T	A	AC=4387;AN=6022	rs7740107	0.27059	0.72941	0.996552	3.37372e-09	-0.10716	rs7740107	32888493	Red_blood_cell_count	6	130053316
Trans-eQTL	TLN1	-	2	protein_coding	ENSG00000137076.14	3	56849749	3:56849749:T:C	T	C	AC=4010;AN=6058	rs1354034	0.338008	0.661992	1	1.48999e-20	0.167737	rs1354034	31194788	Mean_platelet_volume	3	56815721
Trans-eQTL	CLIP2	+	1	protein_coding	ENSG00000106665.11	3	56849749	3:56849749:T:C	T	C	AC=4010;AN=6058	rs1354034	0.338008	0.661992	1	2.17277e-22	0.175551	rs1354034	31194788	Mean_platelet_volume	3	56815721
Trans-eQTL	IFIT5	+	2	protein_coding	ENSG00000152778.7	7	50308692	7:50308692:T:A	T	A	AC=1802;AN=6022	rs876037	0.700551	0.299449	0.997119	2.61803e-09	-0.10791	rs876037	28928442	Tonsillectomy	7	50269096
Trans-eQTL	CERS2	-	1	protein_coding	ENSG00000143418.15	12	111904371	12:111904371:T:A	T	A	AC=3361;AN=6048	rs4766578	0.445431	0.554569	0.999255	4.87055e-10	0.11276	rs4766578	29844566	Reaction_time	12	111466567
Trans-eQTL	PRDX6	+	2	protein_coding	ENSG00000117592.8	3	56849749	3:56849749:T:C	T	C	AC=4010;AN=6058	rs1354034	0.338008	0.661992	1	1.42205e-15	0.144358	rs1354034	31194788	Mean_platelet_volume	3	56815721
Trans-eQTL	AC005307.3	-	2	lincRNA	ENSG00000267243.1	3	56849749	3:56849749:T:C	T	C	AC=4010;AN=6058	rs1354034	0.338008	0.661992	1	3.95091e-20	0.16588	rs1354034	31194788	Mean_platelet_volume	3	56815721
Trans-eQTL	AC005307.3	-	2	lincRNA	ENSG00000267243.1	7	106372760	7:106372760:C:T	C	T	AC=2810;AN=6048	rs342295	0.534872	0.465128	0.998906	6.13351e-09	0.105372	rs342295	27863252	Platelet_distribution_width	7	106732314
Trans-eQTL	SHROOM4	-	2	protein_coding	ENSG00000158352.11	3	56849749	3:56849749:T:C	T	C	AC=4010;AN=6058	rs1354034	0.338008	0.661992	1	2.9254e-17	0.152688	rs1354034	31194788	Mean_platelet_volume	3	56815721
Trans-eQTL	GNAZ	+	2	protein_coding	ENSG00000128266.7	3	56849749	3:56849749:T:C	T	C	AC=4010;AN=6058	rs1354034	0.338008	0.661992	1	5.74391e-38	0.230973	rs1354034	31194788	Mean_platelet_volume	3	56815721
Trans-eQTL	TUBA8	+	1	protein_coding	ENSG00000183785.10	3	56849749	3:56849749:T:C	T	C	AC=4010;AN=6058	rs1354034	0.338008	0.661992	1	8.46263e-75	0.485978	rs1354034	31194788	Mean_platelet_volume	3	56815721
Trans-eQTL	PDE5A	-	2	protein_coding	ENSG00000138735.11	3	56849749	3:56849749:T:C	T	C	AC=4010;AN=6058	rs1354034	0.338008	0.661992	1	9.35014e-23	0.177066	rs1354034	31194788	Mean_platelet_volume	3	56815721
Trans-eQTL	AGBL5	+	1	protein_coding	ENSG00000084693.11	3	56849749	3:56849749:T:C	T	C	AC=4010;AN=6058	rs1354034	0.338008	0.661992	1	1.73204e-13	0.133332	rs1354034	31194788	Mean_platelet_volume	3	56815721
Trans-eQTL	LTBP1	+	1	protein_coding	ENSG00000049323.11	3	56849749	3:56849749:T:C	T	C	AC=4010;AN=6058	rs1354034	0.338008	0.661992	1	9.88997e-74	0.321381	rs1354034	31194788	Mean_platelet_volume	3	56815721
Trans-eQTL	SDPR	-	2	protein_coding	ENSG00000168497.4	3	56849749	3:56849749:T:C	T	C	AC=4010;AN=6058	rs1354034	0.338008	0.661992	1	5.8845e-10	0.112225	rs1354034	31194788	Mean_platelet_volume	3	56815721
Trans-eQTL	RNF208	-	2	protein_coding	ENSG00000212864.2	3	56849749	3:56849749:T:C	T	C	AC=4010;AN=6058	rs1354034	0.338008	0.661992	1	5.22098e-22	0.17396	rs1354034	31194788	Mean_platelet_volume	3	56815721
Trans-eQTL	LAMTOR1	-	1	protein_coding	ENSG00000149357.5	3	56849749	3:56849749:T:C	T	C	AC=4010;AN=6058	rs1354034	0.338008	0.661992	1	6.01545e-12	0.12456	rs1354034	31194788	Mean_platelet_volume	3	56815721
Trans-eQTL	CMTM5	+	2	protein_coding	ENSG00000166091.15	3	56849749	3:56849749:T:C	T	C	AC=4010;AN=6058	rs1354034	0.338008	0.661992	1	5.05367e-115	0.59895	rs1354034	31194788	Mean_platelet_volume	3	56815721
Trans-eQTL	SDPR	-	2	protein_coding	ENSG00000168497.4	20	1819280	20:1819280:T:C	T	C	AC=1905;AN=4278	rs156356	0.553449	0.446551	0.853565	4.8151e-06	0.125692	rs156356	27863252	Platelet_distribution_width	20	1838634
Trans-eQTL	CMTM5	+	2	protein_coding	ENSG00000166091.15	3	56736942	3:56736942:G:T	G	T	AC=1791;AN=6026	rs11130543	0.702366	0.297634	0.995638	9.53354e-07	0.127674	rs11130543	30595370	Mean_corpuscular_hemoglobin	3	56702914
Trans-eQTL	C12orf39	+	2	protein_coding	ENSG00000134548.5	3	56849749	3:56849749:T:C	T	C	AC=4010;AN=6058	rs1354034	0.338008	0.661992	1	2.48533e-45	0.252665	rs1354034	31194788	Mean_platelet_volume	3	56815721
Trans-eQTL	FAM105A	+	1	protein_coding	ENSG00000145569.5	7	50370254	7:50370254:C:T	C	T	AC=585;AN=4380	rs149007767	0.866207	0.133793	0.767902	3.30477e-15	-0.142485	rs149007767	27863252	Monocyte_count	7	50330658
Trans-eQTL	SPINT2	+	1	protein_coding	ENSG00000167642.8	3	56849749	3:56849749:T:C	T	C	AC=4010;AN=6058	rs1354034	0.338008	0.661992	1	2.80985e-09	0.107701	rs1354034	31194788	Mean_platelet_volume	3	56815721
Trans-eQTL	GBP1	-	2	protein_coding	ENSG00000117228.9	12	111907431	12:111907431:A:AC	A	AC	AC=3361;AN=6048	rs35350651	0.445431	0.554569	0.999485	4.04798e-17	-0.152009	rs35350651	30013184	Allergic_rhinitis	12	111469628
Trans-eQTL	TBXA2R	-	2	protein_coding	ENSG00000006638.7	3	56849749	3:56849749:T:C	T	C	AC=4010;AN=6058	rs1354034	0.338008	0.661992	1	3.06479e-36	0.225549	rs1354034	31194788	Mean_platelet_volume	3	56815721
Trans-eQTL	ALDH2	+	2	protein_coding	ENSG00000111275.8	7	50370254	7:50370254:C:T	C	T	AC=585;AN=4380	rs149007767	0.866207	0.133793	0.767902	1.13664e-19	-0.163843	rs149007767	27863252	Monocyte_count	7	50330658
Trans-eQTL	ALDH2	+	2	protein_coding	ENSG00000111275.8	2	182324186	2:182324186:CTT:C	CTT	C	AC=3584;AN=5970	rs10562650	0.398757	0.601243	0.993929	4.47302e-12	0.125316	rs10562650	27863252	Granulocyte_percentage_of_myeloid_white_cells	2	181459460
Trans-eQTL	TRAPPC3L	-	2	protein_coding	ENSG00000173626.5	3	56849749	3:56849749:T:C	T	C	AC=4010;AN=6058	rs1354034	0.338008	0.661992	1	9.60371e-13	0.129171	rs1354034	31194788	Mean_platelet_volume	3	56815721
Trans-eQTL	KLHL3	-	1	protein_coding	ENSG00000146021.10	12	111715197	12:111715197:C:T	C	T	AC=626;AN=3062	rs1265565	0.795905	0.204095	0.778068	2.1246e-08	0.101558	rs1265565	28628107	Composite_immunoglobulin_trait_(IgA_x_IgG/IgM)	12	111277393
Trans-eQTL	ANK1	-	1	protein_coding	ENSG00000029534.15	17	33873772	17:33873772:A:G	A	G	AC=2304;AN=5834	rs7221322	0.605017	0.394983	0.975681	2.85399e-10	0.11426	rs7221322	32888493	Platelet_count	17	35546753
Trans-eQTL	SSX2IP	-	2	protein_coding	ENSG00000117155.12	3	56849749	3:56849749:T:C	T	C	AC=4010;AN=6058	rs1354034	0.338008	0.661992	1	8.94289e-21	0.1687	rs1354034	31194788	Mean_platelet_volume	3	56815721
Trans-eQTL	ZNF776	+	1	protein_coding	ENSG00000152443.8	3	101242751	3:101242751:A:G	A	G	AC=2104;AN=5952	rs13088318	0.646161	0.353839	0.989949	3.953e-19	0.161407	rs13088318	32888493	Mean_corpuscular_volume	3	101523907
Trans-eQTL	TDRD7	+	2	protein_coding	ENSG00000196116.6	7	50306810	7:50306810:C:G	C	G	AC=1789;AN=6004	rs11185603	0.701951	0.298049	0.995046	1.37911e-09	-0.109783	rs11185603	26502338	Systemic_lupus_erythematosus	7	50267214
Trans-eQTL	ARHGEF12	+	2	protein_coding	ENSG00000196914.4	3	56849749	3:56849749:T:C	T	C	AC=4010;AN=6058	rs1354034	0.338008	0.661992	1	1.43935e-09	0.109659	rs1354034	31194788	Mean_platelet_volume	3	56815721
Trans-eQTL	HSPA5	-	2	protein_coding	ENSG00000044574.7	17	56358429	17:56358429:C:T	C	T	AC=314;AN=5546	rs34097845	0.94331	0.0566901	0.851678	1.49628e-09	0.317125	rs34097845	27863252	Granulocyte_percentage_of_myeloid_white_cells	17	58281068
Trans-eQTL	RPN1	-	2	protein_coding	ENSG00000163902.7	12	111715197	12:111715197:C:T	C	T	AC=626;AN=3062	rs1265565	0.795905	0.204095	0.778068	3.51324e-10	-0.113679	rs1265565	28628107	Composite_immunoglobulin_trait_(IgA_x_IgG/IgM)	12	111277393
Trans-eQTL	MAOB	-	2	protein_coding	ENSG00000069535.12	3	56849749	3:56849749:T:C	T	C	AC=4010;AN=6058	rs1354034	0.338008	0.661992	1	1.09912e-48	0.261884	rs1354034	31194788	Mean_platelet_volume	3	56815721
Trans-eQTL	CALD1	+	2	protein_coding	ENSG00000122786.15	3	56849749	3:56849749:T:C	T	C	AC=4010;AN=6058	rs1354034	0.338008	0.661992	1	9.36828e-101	0.558001	rs1354034	31194788	Mean_platelet_volume	3	56815721
Trans-eQTL	CLEC10A	-	1	protein_coding	ENSG00000132514.9	7	50306810	7:50306810:C:G	C	G	AC=1789;AN=6004	rs11185603	0.701951	0.298049	0.995046	6.38716e-20	0.252497	rs11185603	26502338	Systemic_lupus_erythematosus	7	50267214
Trans-eQTL	HSPA5	-	2	protein_coding	ENSG00000044574.7	17	56385573	17:56385573:C:T	C	T	AC=161;AN=6050	rs138284624	0.973531	0.0264687	0.993286	7.32009e-08	-0.423408	rs138284624	30595370	White_blood_cell_count	17	58308212
Trans-eQTL	CLEC10A	-	1	protein_coding	ENSG00000132514.9	7	50370254	7:50370254:C:T	C	T	AC=585;AN=4380	rs149007767	0.866207	0.133793	0.767902	8.00896e-06	-0.167193	rs149007767	27863252	Monocyte_count	7	50330658
Trans-eQTL	CHST8	+	2	protein_coding	ENSG00000124302.8	7	106372760	7:106372760:C:T	C	T	AC=2810;AN=6048	rs342295	0.534872	0.465128	0.998906	4.31011e-22	-0.17431	rs342295	27863252	Platelet_distribution_width	7	106732314
Trans-eQTL	MAPK14	+	1	protein_coding	ENSG00000112062.6	17	38143548	17:38143548:C:T	C	T	AC=3109;AN=6058	rs4065321	0.48646	0.51354	1	1.30864e-09	-0.109935	rs4065321	31217584	White_blood_cell_count	17	39987295
Trans-eQTL	PLA2G12A	-	2	protein_coding	ENSG00000123739.6	3	56849749	3:56849749:T:C	T	C	AC=4010;AN=6058	rs1354034	0.338008	0.661992	1	1.29692e-24	0.184555	rs1354034	31194788	Mean_platelet_volume	3	56815721
Trans-eQTL	FGF2	+	2	protein_coding	ENSG00000138685.8	3	56849749	3:56849749:T:C	T	C	AC=4010;AN=6058	rs1354034	0.338008	0.661992	1	2.17343e-10	0.115017	rs1354034	31194788	Mean_platelet_volume	3	56815721
Trans-eQTL	PTK7	+	2	protein_coding	ENSG00000112655.11	3	56849749	3:56849749:T:C	T	C	AC=4010;AN=6058	rs1354034	0.338008	0.661992	1	7.9714e-19	0.16002	rs1354034	31194788	Mean_platelet_volume	3	56815721
Trans-eQTL	ZNF547	+	2	protein_coding	ENSG00000152433.10	3	101242751	3:101242751:A:G	A	G	AC=2104;AN=5952	rs13088318	0.646161	0.353839	0.989949	9.54654e-33	0.214119	rs13088318	32888493	Mean_corpuscular_volume	3	101523907
Trans-eQTL	MSANTD3	+	2	protein_coding	ENSG00000066697.10	3	56849749	3:56849749:T:C	T	C	AC=4010;AN=6058	rs1354034	0.338008	0.661992	1	1.43597e-28	0.298694	rs1354034	31194788	Mean_platelet_volume	3	56815721
Trans-eQTL	VWF	-	2	protein_coding	ENSG00000110799.9	3	56849749	3:56849749:T:C	T	C	AC=4010;AN=6058	rs1354034	0.338008	0.661992	1	1.56165e-34	0.220044	rs1354034	31194788	Mean_platelet_volume	3	56815721
Trans-eQTL	LIPH	-	1	protein_coding	ENSG00000163898.5	3	56849749	3:56849749:T:C	T	C	AC=4010;AN=6058	rs1354034	0.338008	0.661992	1	1.31734e-19	0.163557	rs1354034	31194788	Mean_platelet_volume	3	56815721
Trans-eQTL	IGSF23	+	1	protein_coding	ENSG00000216588.4	8	61646351	8:61646351:C:CA	C	CA	AC=1144;AN=6048	rs35440906	0.810946	0.189054	0.997132	6.35545e-12	0.124419	rs35440906	27863252	Basophil_percentage_of_granulocytes	8	60733793
Trans-eQTL	KREMEN1	+	2	protein_coding	ENSG00000183762.8	17	38150492	17:38150492:T:C	T	C	AC=3669;AN=6034	rs3826331	0.391227	0.608773	0.997584	1.53595e-11	-0.122137	rs3826331	31669095	Body_mass_index	17	39994239
Trans-eQTL	RP11-672A2.4	-	1	lincRNA	ENSG00000254810.1	3	56849749	3:56849749:T:C	T	C	AC=4010;AN=6058	rs1354034	0.338008	0.661992	1	2.18215e-11	0.121217	rs1354034	31194788	Mean_platelet_volume	3	56815721
Trans-eQTL	ZNF667	-	1	protein_coding	ENSG00000198046.7	3	101242751	3:101242751:A:G	A	G	AC=2104;AN=5952	rs13088318	0.646161	0.353839	0.989949	3.01236e-16	0.219269	rs13088318	32888493	Mean_corpuscular_volume	3	101523907
Trans-eQTL	MYBPH	-	2	protein_coding	ENSG00000133055.4	7	50370254	7:50370254:C:T	C	T	AC=585;AN=4380	rs149007767	0.866207	0.133793	0.767902	1.86302e-11	-0.121632	rs149007767	27863252	Monocyte_count	7	50330658
Trans-eQTL	SLC24A3	+	2	protein_coding	ENSG00000185052.7	3	56849749	3:56849749:T:C	T	C	AC=4010;AN=6058	rs1354034	0.338008	0.661992	1	5.30153e-76	0.48737	rs1354034	31194788	Mean_platelet_volume	3	56815721
Trans-eQTL	PROSER2	+	2	protein_coding	ENSG00000148426.8	3	56849749	3:56849749:T:C	T	C	AC=4010;AN=6058	rs1354034	0.338008	0.661992	1	7.20628e-32	0.21114	rs1354034	31194788	Mean_platelet_volume	3	56815721
Trans-eQTL	GALNT14	-	2	protein_coding	ENSG00000158089.10	17	38150492	17:38150492:T:C	T	C	AC=3669;AN=6034	rs3826331	0.391227	0.608773	0.997584	2.67501e-09	-0.107847	rs3826331	31669095	Body_mass_index	17	39994239
Trans-eQTL	ALDH1A2	-	2	protein_coding	ENSG00000128918.10	17	38143548	17:38143548:C:T	C	T	AC=3109;AN=6058	rs4065321	0.48646	0.51354	1	6.61911e-09	-0.105142	rs4065321	31217584	White_blood_cell_count	17	39987295
Trans-eQTL	SRPK3	+	1	protein_coding	ENSG00000184343.6	3	56849749	3:56849749:T:C	T	C	AC=4010;AN=6058	rs1354034	0.338008	0.661992	1	8.6595e-09	0.104327	rs1354034	31194788	Mean_platelet_volume	3	56815721
Trans-eQTL	ZNF347	-	2	protein_coding	ENSG00000197937.8	3	101242751	3:101242751:A:G	A	G	AC=2104;AN=5952	rs13088318	0.646161	0.353839	0.989949	5.93598e-10	0.112201	rs13088318	32888493	Mean_corpuscular_volume	3	101523907
Trans-eQTL	CKB	-	2	protein_coding	ENSG00000166165.8	15	80259074	15:80259074:G:A	G	A	AC=1490;AN=6024	rs7180804	0.753325	0.246675	0.994472	2.4738e-14	-0.137908	rs7180804	32888493	Monocyte_count	15	79966732
Trans-eQTL	KRT1	-	2	protein_coding	ENSG00000167768.4	7	50428445	7:50428445:T:C	T	C	AC=2659;AN=6058	rs12718598	0.560284	0.439716	1	9.54098e-10	0.110846	rs12718598	28017375	Mean_corpuscular_volume	7	50360747
Trans-eQTL	KRT1	-	2	protein_coding	ENSG00000167768.4	6	139840693	6:139840693:A:C	A	C	AC=3063;AN=6058	rs592423	0.49597	0.50403	1	3.50038e-09	0.107051	rs592423	32888493	Red_blood_cell_count	6	139519556
Trans-eQTL	FAM110C	-	2	protein_coding	ENSG00000184731.5	12	10573094	12:10573094:C:G	C	G	AC=2845;AN=4722	rs2682491	0.397685	0.602315	0.893956	1.85976e-09	-0.108913	rs2682491	28628107	Composite_immunoglobulin_trait_(IgA/IgG)	12	10420495
Trans-eQTL	UBE2L6	-	1	protein_coding	ENSG00000156587.11	12	111907431	12:111907431:A:AC	A	AC	AC=3361;AN=6048	rs35350651	0.445431	0.554569	0.999485	1.01195e-09	-0.110677	rs35350651	30013184	Allergic_rhinitis	12	111469628
Trans-eQTL	TRIM7	-	2	protein_coding	ENSG00000146054.13	1	92554283	1:92554283:G:A	G	A	AC=228;AN=6058	rs34856868	0.962444	0.0375564	1	1.12474e-25	-0.188695	rs34856868	26192919	Inflammatory_bowel_disease	1	92088726
Trans-eQTL	JAM3	+	1	protein_coding	ENSG00000166086.8	1	248039451	1:248039451:C:T	C	T	AC=2153;AN=5980	rs3811444	0.640921	0.359079	0.991207	2.55632e-99	-0.573955	rs3811444	27863252	High_light_scatter_reticulocyte_percentage_of_red_cells	1	247876149
Trans-eQTL	TPPP3	-	2	protein_coding	ENSG00000159713.6	12	111904371	12:111904371:T:A	T	A	AC=3361;AN=6048	rs4766578	0.445431	0.554569	0.999255	6.52604e-10	0.111931	rs4766578	29844566	Reaction_time	12	111466567
Trans-eQTL	JAM3	+	1	protein_coding	ENSG00000166086.8	3	56849749	3:56849749:T:C	T	C	AC=4010;AN=6058	rs1354034	0.338008	0.661992	1	2.66561e-43	0.422397	rs1354034	31194788	Mean_platelet_volume	3	56815721
Trans-eQTL	FZD2	+	2	protein_coding	ENSG00000180340.5	7	50370254	7:50370254:C:T	C	T	AC=585;AN=4380	rs149007767	0.866207	0.133793	0.767902	3.21037e-09	-0.107307	rs149007767	27863252	Monocyte_count	7	50330658
Trans-eQTL	RGS10	-	2	protein_coding	ENSG00000148908.10	3	56849749	3:56849749:T:C	T	C	AC=4010;AN=6058	rs1354034	0.338008	0.661992	1	5.06308e-26	0.190026	rs1354034	31194788	Mean_platelet_volume	3	56815721
Trans-eQTL	CPNE2	+	2	protein_coding	ENSG00000140848.12	7	50370254	7:50370254:C:T	C	T	AC=585;AN=4380	rs149007767	0.866207	0.133793	0.767902	1.2188e-13	-0.13417	rs149007767	27863252	Monocyte_count	7	50330658
Trans-eQTL	SYTL4	-	2	protein_coding	ENSG00000102362.11	3	56849749	3:56849749:T:C	T	C	AC=4010;AN=6058	rs1354034	0.338008	0.661992	1	8.67306e-38	0.230417	rs1354034	31194788	Mean_platelet_volume	3	56815721
Trans-eQTL	ZFAND4	-	2	protein_coding	ENSG00000172671.15	10	51565548	10:51565548:T:C	T	C	AC=3122;AN=5570	rs7909927	0.440455	0.559545	0.96001	8.14925e-10	-0.16286	rs7909927	30595370	Red_cell_distribution_width	10	46030274
Trans-eQTL	LGALS3	+	1	protein_coding	ENSG00000131981.11	7	50427982	7:50427982:G:A	G	A	AC=2272;AN=5906	rs6592965	0.615245	0.384755	0.986368	6.5677e-09	0.105165	rs6592965	32888493	Mean_corpuscular_volume	7	50360284
Trans-eQTL	ZFAND4	-	2	protein_coding	ENSG00000172671.15	10	51581143	10:51581143:A:G	A	G	AC=169;AN=5784	rs17776547	0.970658	0.0293423	0.856461	6.79552e-06	0.331961	rs17776547	30595370	Mean_corpuscular_hemoglobin	10	46014679
Trans-eQTL	SLC39A1	-	2	protein_coding	ENSG00000143570.13	7	50370254	7:50370254:C:T	C	T	AC=585;AN=4380	rs149007767	0.866207	0.133793	0.767902	8.40057e-09	-0.104419	rs149007767	27863252	Monocyte_count	7	50330658
Trans-eQTL	RP11-13A1.1	-	2	lincRNA	ENSG00000246363.2	19	33754548	19:33754548:C:T	C	T	AC=421;AN=5232	rs78744187	0.918375	0.081625	0.841717	3.62122e-19	-0.16158	rs78744187	32888493	Red_blood_cell_count	19	33263642
Trans-eQTL	ADIPOR1	-	2	protein_coding	ENSG00000159346.8	17	27182944	17:27182944:G:A	G	A	AC=4834;AN=6058	rs9895443	0.201161	0.798839	1	4.9414e-09	0.106022	rs9895443	32888493	Mean_corpuscular_hemoglobin_concentration	17	28855926
Trans-eQTL	CFP	-	2	protein_coding	ENSG00000126759.8	7	50370254	7:50370254:C:T	C	T	AC=585;AN=4380	rs149007767	0.866207	0.133793	0.767902	1.57065e-11	-0.254559	rs149007767	27863252	Monocyte_count	7	50330658
Trans-eQTL	TDRP	-	2	protein_coding	ENSG00000180190.7	3	56849749	3:56849749:T:C	T	C	AC=4010;AN=6058	rs1354034	0.338008	0.661992	1	4.54589e-21	0.169968	rs1354034	31194788	Mean_platelet_volume	3	56815721
Trans-eQTL	CLEC9A	+	1	protein_coding	ENSG00000197992.2	7	28724374	7:28724374:G:T	G	T	AC=1344;AN=4980	rs56388170	0.730724	0.269276	0.8886	4.9647e-09	0.106008	rs56388170	27863252	Neutrophil_percentage_of_granulocytes	7	28684757
Trans-eQTL	DYTN	-	2	protein_coding	ENSG00000232125.2	10	65016174	10:65016174:T:G	T	G	AC=2352;AN=6042	rs7088799	0.610608	0.389392	0.997922	1.08955e-09	-0.110464	rs7088799	27989323	Interleukin-10_levels	10	63256414
Trans-eQTL	FAXDC2	-	1	protein_coding	ENSG00000170271.6	3	56849749	3:56849749:T:C	T	C	AC=4010;AN=6058	rs1354034	0.338008	0.661992	1	2.08443e-41	0.355742	rs1354034	31194788	Mean_platelet_volume	3	56815721
Trans-eQTL	MMD	-	1	protein_coding	ENSG00000108960.3	17	33923607	17:33923607:G:A	G	A	AC=1015;AN=6058	rs11653357	0.833333	0.166667	0.999889	3.36233e-12	0.12604	rs11653357	27863252	Platelet_distribution_width	17	35596588
Trans-eQTL	CTNNAL1	-	2	protein_coding	ENSG00000119326.10	3	56849749	3:56849749:T:C	T	C	AC=4010;AN=6058	rs1354034	0.338008	0.661992	1	1.42781e-09	0.109683	rs1354034	31194788	Mean_platelet_volume	3	56815721
Trans-eQTL	PEAR1	+	2	protein_coding	ENSG00000187800.9	3	56849749	3:56849749:T:C	T	C	AC=4010;AN=6058	rs1354034	0.338008	0.661992	1	2.86024e-68	0.309558	rs1354034	31194788	Mean_platelet_volume	3	56815721
Trans-eQTL	ZNF671	-	2	protein_coding	ENSG00000083814.8	3	101242751	3:101242751:A:G	A	G	AC=2104;AN=5952	rs13088318	0.646161	0.353839	0.989949	1.41812e-25	0.188307	rs13088318	32888493	Mean_corpuscular_volume	3	101523907
Trans-eQTL	TPRG1L	+	2	protein_coding	ENSG00000158109.10	12	111715197	12:111715197:C:T	C	T	AC=626;AN=3062	rs1265565	0.795905	0.204095	0.778068	1.61991e-08	-0.169406	rs1265565	28628107	Composite_immunoglobulin_trait_(IgA_x_IgG/IgM)	12	111277393
Trans-eQTL	CDKN2B	-	2	protein_coding	ENSG00000147883.9	1	92554283	1:92554283:G:A	G	A	AC=228;AN=6058	rs34856868	0.962444	0.0375564	1	1.41892e-11	0.122344	rs34856868	26192919	Inflammatory_bowel_disease	1	92088726
Trans-eQTL	CDC14B	-	2	protein_coding	ENSG00000081377.12	3	56849749	3:56849749:T:C	T	C	AC=4010;AN=6058	rs1354034	0.338008	0.661992	1	4.26432e-54	0.276021	rs1354034	31194788	Mean_platelet_volume	3	56815721
Trans-eQTL	ASAP2	+	2	protein_coding	ENSG00000151693.5	3	56849749	3:56849749:T:C	T	C	AC=4010;AN=6058	rs1354034	0.338008	0.661992	1	1.28494e-22	0.176497	rs1354034	31194788	Mean_platelet_volume	3	56815721
Trans-eQTL	TMEM43	+	2	protein_coding	ENSG00000170876.7	12	111907431	12:111907431:A:AC	A	AC	AC=3361;AN=6048	rs35350651	0.445431	0.554569	0.999485	1.15761e-09	0.11029	rs35350651	30013184	Allergic_rhinitis	12	111469628
Trans-eQTL	CD9	+	1	protein_coding	ENSG00000010278.7	3	56849749	3:56849749:T:C	T	C	AC=4010;AN=6058	rs1354034	0.338008	0.661992	1	1.31336e-09	0.109925	rs1354034	31194788	Mean_platelet_volume	3	56815721
Trans-eQTL	VEPH1	-	1	protein_coding	ENSG00000197415.7	3	56849749	3:56849749:T:C	T	C	AC=4010;AN=6058	rs1354034	0.338008	0.661992	1	1.30625e-41	0.359644	rs1354034	31194788	Mean_platelet_volume	3	56815721
Trans-eQTL	ATL1	+	2	protein_coding	ENSG00000198513.7	4	57839051	4:57839051:C:G	C	G	AC=1159;AN=5988	rs72627509	0.807304	0.192696	0.990615	9.97276e-09	0.103896	rs72627509	32888493	Mean_corpuscular_volume	4	56972885
Trans-eQTL	VEPH1	-	1	protein_coding	ENSG00000197415.7	3	56736942	3:56736942:G:T	G	T	AC=1791;AN=6026	rs11130543	0.702366	0.297634	0.995638	9.54757e-06	0.121672	rs11130543	30595370	Mean_corpuscular_hemoglobin	3	56702914
Trans-eQTL	EMID1	+	2	protein_coding	ENSG00000186998.11	7	50428445	7:50428445:T:C	T	C	AC=2659;AN=6058	rs12718598	0.560284	0.439716	1	1.63298e-16	-0.149058	rs12718598	28017375	Mean_corpuscular_volume	7	50360747
Trans-eQTL	FAM26E	+	2	protein_coding	ENSG00000178033.5	3	56849749	3:56849749:T:C	T	C	AC=4010;AN=6058	rs1354034	0.338008	0.661992	1	5.96166e-26	0.189755	rs1354034	31194788	Mean_platelet_volume	3	56815721
Trans-eQTL	IFI16	+	2	protein_coding	ENSG00000163565.14	7	50307334	7:50307334:A:G	A	G	AC=1828;AN=5980	rs4385425	0.693728	0.306272	0.992535	2.0205e-09	-0.108671	rs4385425	27863252	Granulocyte_percentage_of_myeloid_white_cells	7	50267738
Trans-eQTL	G6PC3	+	2	protein_coding	ENSG00000141349.4	19	13950321	19:13950321:T:C	T	C	AC=1825;AN=5470	rs7255672	0.665654	0.334346	0.949133	2.87503e-10	-0.114239	rs7255672	32888493	Monocyte_count	19	13839507
Trans-eQTL	ABCA13	+	1	protein_coding	ENSG00000179869.10	9	131513370	9:131513370:A:G	A	G	AC=488;AN=5396	rs13284665	0.909913	0.0900868	0.875724	1.1633e-16	0.149781	rs13284665	30698716	LDL_cholesterol_levels	9	128751091
Trans-eQTL	RAB4A	+	2	protein_coding	ENSG00000168118.7	3	56849749	3:56849749:T:C	T	C	AC=4010;AN=6058	rs1354034	0.338008	0.661992	1	5.59705e-09	0.105648	rs1354034	31194788	Mean_platelet_volume	3	56815721
Trans-eQTL	PAQR5	+	2	protein_coding	ENSG00000137819.9	6	144385777	6:144385777:C:T	C	T	AC=78;AN=5640	rs149110519	0.986496	0.0135042	0.691865	6.66945e-20	0.164874	rs149110519	32888493	Monocyte_count	6	144064640
Trans-eQTL	NCKAP5L	-	2	protein_coding	ENSG00000167566.12	2	182308836	2:182308836:T:C	T	C	AC=3608;AN=5984	rs6731125	0.395854	0.604146	0.993114	4.5396e-09	0.106276	rs6731125	32888493	Monocyte_count	2	181444109
Trans-eQTL	ZNF385A	-	2	protein_coding	ENSG00000161642.13	2	182323766	2:182323766:G:A	G	A	AC=3586;AN=5968	rs1375493	0.398233	0.601767	0.993923	7.65539e-11	0.117871	rs1375493	32888493	Monocyte_count	2	181459039
Trans-eQTL	KIAA1211	+	2	protein_coding	ENSG00000109265.8	3	56849749	3:56849749:T:C	T	C	AC=4010;AN=6058	rs1354034	0.338008	0.661992	1	4.46017e-34	0.218549	rs1354034	31194788	Mean_platelet_volume	3	56815721
Trans-eQTL	ITGB8	+	2	protein_coding	ENSG00000105855.5	3	128317997	3:128317997:G:A	G	A	AC=5397;AN=5980	rs6782812	0.0970906	0.902909	0.986439	8.57837e-13	0.129449	rs6782812	27863252	Basophil_percentage_of_white_cells	3	128599154
Trans-eQTL	LHFPL5	+	2	protein_coding	ENSG00000197753.6	7	28724374	7:28724374:G:T	G	T	AC=1344;AN=4980	rs56388170	0.730724	0.269276	0.8886	8.0251e-09	-0.104558	rs56388170	27863252	Neutrophil_percentage_of_granulocytes	7	28684757
Trans-eQTL	SH3BGRL2	+	2	protein_coding	ENSG00000198478.6	3	56849749	3:56849749:T:C	T	C	AC=4010;AN=6058	rs1354034	0.338008	0.661992	1	9.62059e-71	0.468276	rs1354034	31194788	Mean_platelet_volume	3	56815721
Trans-eQTL	PI3	+	2	protein_coding	ENSG00000124102.4	7	50370254	7:50370254:C:T	C	T	AC=585;AN=4380	rs149007767	0.866207	0.133793	0.767902	2.29778e-16	-0.148327	rs149007767	27863252	Monocyte_count	7	50330658
Trans-eQTL	RAB6B	-	2	protein_coding	ENSG00000154917.6	3	56849749	3:56849749:T:C	T	C	AC=4010;AN=6058	rs1354034	0.338008	0.661992	1	2.045e-57	0.284294	rs1354034	31194788	Mean_platelet_volume	3	56815721
Trans-eQTL	CAMP	+	2	protein_coding	ENSG00000164047.3	9	131513370	9:131513370:A:G	A	G	AC=488;AN=5396	rs13284665	0.909913	0.0900868	0.875724	4.45428e-09	0.106332	rs13284665	30698716	LDL_cholesterol_levels	9	128751091
Trans-eQTL	SH3BGRL2	+	2	protein_coding	ENSG00000198478.6	3	56736942	3:56736942:G:T	G	T	AC=1791;AN=6026	rs11130543	0.702366	0.297634	0.995638	3.17465e-06	0.125308	rs11130543	30595370	Mean_corpuscular_hemoglobin	3	56702914
Trans-eQTL	CTB-102L5.4	+	2	protein_coding	ENSG00000267748.2	3	56849749	3:56849749:T:C	T	C	AC=4010;AN=6058	rs1354034	0.338008	0.661992	1	1.10485e-15	0.144915	rs1354034	31194788	Mean_platelet_volume	3	56815721
Trans-eQTL	RAMP3	+	1	protein_coding	ENSG00000122679.4	3	56849749	3:56849749:T:C	T	C	AC=4010;AN=6058	rs1354034	0.338008	0.661992	1	7.88083e-10	0.111394	rs1354034	31194788	Mean_platelet_volume	3	56815721
Trans-eQTL	NRGN	+	2	protein_coding	ENSG00000154146.8	3	56849749	3:56849749:T:C	T	C	AC=4010;AN=6058	rs1354034	0.338008	0.661992	1	6.37533e-86	0.521518	rs1354034	31194788	Mean_platelet_volume	3	56815721
Trans-eQTL	NRGN	+	2	protein_coding	ENSG00000154146.8	11	196944	11:196944:C:T	C	T	AC=1473;AN=5784	rs11604127	0.745951	0.254049	0.957955	2.40582e-09	0.108159	rs11604127	27863252	Mean_platelet_volume	11	196944
Trans-eQTL	NRGN	+	2	protein_coding	ENSG00000154146.8	17	33885904	17:33885904:A:G	A	G	AC=1034;AN=6054	rs7503168	0.830161	0.169839	0.998814	2.85601e-09	0.107653	rs7503168	27863252	Plateletcrit	17	35558885
Trans-eQTL	NRGN	+	2	protein_coding	ENSG00000154146.8	3	56736942	3:56736942:G:T	G	T	AC=1791;AN=6026	rs11130543	0.702366	0.297634	0.995638	2.35285e-06	0.125643	rs11130543	30595370	Mean_corpuscular_hemoglobin	3	56702914
Trans-eQTL	USP46	-	2	protein_coding	ENSG00000109189.8	19	36881643	19:36881643:A:G	A	G	AC=1781;AN=6006	rs2967516	0.704486	0.295514	0.993523	4.47668e-13	0.131041	rs2967516	30804560	Lung_function_(FVC)	19	36390741
Trans-eQTL	TTLL4	+	2	protein_coding	ENSG00000135912.6	7	50370254	7:50370254:C:T	C	T	AC=585;AN=4380	rs149007767	0.866207	0.133793	0.767902	3.2589e-10	-0.113889	rs149007767	27863252	Monocyte_count	7	50330658
Trans-eQTL	CYSTM1	+	1	protein_coding	ENSG00000120306.5	17	38143548	17:38143548:C:T	C	T	AC=3109;AN=6058	rs4065321	0.48646	0.51354	1	4.09468e-09	-0.106584	rs4065321	31217584	White_blood_cell_count	17	39987295
Trans-eQTL	CLDN5	-	2	protein_coding	ENSG00000184113.8	3	56849749	3:56849749:T:C	T	C	AC=4010;AN=6058	rs1354034	0.338008	0.661992	1	1.25319e-13	0.134104	rs1354034	31194788	Mean_platelet_volume	3	56815721
Trans-eQTL	CYP1B1	-	1	protein_coding	ENSG00000138061.7	2	43644556	2:43644556:C:T	C	T	AC=3338;AN=6028	rs10186921	0.447812	0.552188	0.997069	1.71877e-11	-0.121843	rs10186921	32769997	Thyroid_stimulating_hormone_levels	2	43417417
Trans-eQTL	CYP1B1	-	1	protein_coding	ENSG00000138061.7	1	92554283	1:92554283:G:A	G	A	AC=228;AN=6058	rs34856868	0.962444	0.0375564	1	1.09643e-12	0.128843	rs34856868	26192919	Inflammatory_bowel_disease	1	92088726
Trans-eQTL	NT5M	+	2	protein_coding	ENSG00000205309.9	3	56849749	3:56849749:T:C	T	C	AC=4010;AN=6058	rs1354034	0.338008	0.661992	1	6.46929e-24	0.18178	rs1354034	31194788	Mean_platelet_volume	3	56815721
Trans-eQTL	IL8	+	2	protein_coding	ENSG00000169429.6	7	28724374	7:28724374:G:T	G	T	AC=1344;AN=4980	rs56388170	0.730724	0.269276	0.8886	6.08557e-11	0.11849	rs56388170	27863252	Neutrophil_percentage_of_granulocytes	7	28684757
Trans-eQTL	ZCCHC17	+	2	protein_coding	ENSG00000121766.10	3	56849749	3:56849749:T:C	T	C	AC=4010;AN=6058	rs1354034	0.338008	0.661992	1	8.46895e-12	0.123681	rs1354034	31194788	Mean_platelet_volume	3	56815721
Trans-eQTL	CCDC149	-	1	protein_coding	ENSG00000181982.13	7	50370254	7:50370254:C:T	C	T	AC=585;AN=4380	rs149007767	0.866207	0.133793	0.767902	9.38201e-14	-0.13479	rs149007767	27863252	Monocyte_count	7	50330658
Trans-eQTL	INTS8	+	1	protein_coding	ENSG00000164941.9	15	86808869	15:86808869:T:C	T	C	AC=849;AN=6004	rs11858486	0.859746	0.140254	0.988821	1.24949e-08	-0.103204	rs11858486	26053186	3-hydroxy-1-methylpropylmercapturic_acid_levels_in_smokers	15	86265638
Trans-eQTL	PCSK6	-	1	protein_coding	ENSG00000140479.12	3	56849749	3:56849749:T:C	T	C	AC=4010;AN=6058	rs1354034	0.338008	0.661992	1	9.50314e-104	0.562774	rs1354034	31194788	Mean_platelet_volume	3	56815721
Trans-eQTL	PCSK6	-	1	protein_coding	ENSG00000140479.12	11	196944	11:196944:C:T	C	T	AC=1473;AN=5784	rs11604127	0.745951	0.254049	0.957955	6.615e-09	0.105144	rs11604127	27863252	Mean_platelet_volume	11	196944
Trans-eQTL	TMEM70	+	2	protein_coding	ENSG00000175606.6	8	9030160	8:9030160:G:A	G	A	AC=1281;AN=5206	rs3748136	0.754422	0.245578	0.906207	2.3167e-16	-0.148309	rs3748136	27863252	Platelet_distribution_width	8	9172650
Trans-eQTL	PCSK6	-	1	protein_coding	ENSG00000140479.12	3	56736942	3:56736942:G:T	G	T	AC=1791;AN=6026	rs11130543	0.702366	0.297634	0.995638	1.27656e-06	0.127089	rs11130543	30595370	Mean_corpuscular_hemoglobin	3	56702914
Trans-eQTL	ST7	+	1	protein_coding	ENSG00000004866.14	3	56849749	3:56849749:T:C	T	C	AC=4010;AN=6058	rs1354034	0.338008	0.661992	1	5.0835e-20	0.165396	rs1354034	31194788	Mean_platelet_volume	3	56815721
Trans-eQTL	FNBP1L	+	2	protein_coding	ENSG00000137942.12	3	56849749	3:56849749:T:C	T	C	AC=4010;AN=6058	rs1354034	0.338008	0.661992	1	2.76876e-21	0.170892	rs1354034	31194788	Mean_platelet_volume	3	56815721
Trans-eQTL	C10orf35	+	2	protein_coding	ENSG00000171224.7	6	32578127	6:32578127:A:G	A	G	AC=3806;AN=6048	rs9271176	0.369874	0.630126	0.997736	1.17904e-09	-0.110237	rs9271176	28165464	Chronic_lymphocytic_leukemia	6	32610350
Trans-eQTL	RP11-161M6.2	-	2	lincRNA	ENSG00000260807.2	6	32578127	6:32578127:A:G	A	G	AC=3806;AN=6048	rs9271176	0.369874	0.630126	0.997736	5.65004e-10	-0.112341	rs9271176	28165464	Chronic_lymphocytic_leukemia	6	32610350
Trans-eQTL	TRIM40	+	2	protein_coding	ENSG00000204614.4	3	56849749	3:56849749:T:C	T	C	AC=4010;AN=6058	rs1354034	0.338008	0.661992	1	5.96349e-18	0.155968	rs1354034	31194788	Mean_platelet_volume	3	56815721
Trans-eQTL	TSPAN9	+	2	protein_coding	ENSG00000011105.7	3	56849749	3:56849749:T:C	T	C	AC=4010;AN=6058	rs1354034	0.338008	0.661992	1	3.40817e-86	0.511324	rs1354034	31194788	Mean_platelet_volume	3	56815721
Trans-eQTL	C11orf82	+	2	protein_coding	ENSG00000165490.8	1	92554283	1:92554283:G:A	G	A	AC=228;AN=6058	rs34856868	0.962444	0.0375564	1	2.08062e-13	0.132893	rs34856868	26192919	Inflammatory_bowel_disease	1	92088726
Trans-eQTL	CTTN	+	1	protein_coding	ENSG00000085733.11	3	56849749	3:56849749:T:C	T	C	AC=4010;AN=6058	rs1354034	0.338008	0.661992	1	4.7922e-44	0.249031	rs1354034	31194788	Mean_platelet_volume	3	56815721
Trans-eQTL	TSPAN9	+	2	protein_coding	ENSG00000011105.7	17	33923607	17:33923607:G:A	G	A	AC=1015;AN=6058	rs11653357	0.833333	0.166667	0.999889	4.0343e-12	0.263826	rs11653357	27863252	Platelet_distribution_width	17	35596588
Trans-eQTL	ENKUR	-	2	protein_coding	ENSG00000151023.12	9	99091009	9:99091009:C:T	C	T	AC=1477;AN=5914	rs10990535	0.749752	0.250248	0.980431	7.65473e-28	0.19686	rs10990535	27863252	Mean_platelet_volume	9	96328727
Trans-eQTL	LAMB2	-	2	protein_coding	ENSG00000172037.9	7	50339609	7:50339609:G:A	G	A	AC=1647;AN=5982	rs62447179	0.722984	0.277016	0.992292	5.90479e-18	0.155988	rs62447179	30643251	Smoking_behaviour_(cigarettes_smoked_per_day)	7	50300013
Trans-eQTL	PARP14	+	2	protein_coding	ENSG00000173193.9	12	111907431	12:111907431:A:AC	A	AC	AC=3361;AN=6048	rs35350651	0.445431	0.554569	0.999485	9.56639e-12	-0.123367	rs35350651	30013184	Allergic_rhinitis	12	111469628
Trans-eQTL	MEGT1	+	1	protein_coding	ENSG00000250641.1	3	56849749	3:56849749:T:C	T	C	AC=4010;AN=6058	rs1354034	0.338008	0.661992	1	2.55401e-104	0.564049	rs1354034	31194788	Mean_platelet_volume	3	56815721
Trans-eQTL	MEGT1	+	1	protein_coding	ENSG00000250641.1	11	196944	11:196944:C:T	C	T	AC=1473;AN=5784	rs11604127	0.745951	0.254049	0.957955	1.32643e-09	0.109896	rs11604127	27863252	Mean_platelet_volume	11	196944
Trans-eQTL	ACVR1	-	2	protein_coding	ENSG00000115170.9	3	56849749	3:56849749:T:C	T	C	AC=4010;AN=6058	rs1354034	0.338008	0.661992	1	3.09916e-10	0.11403	rs1354034	31194788	Mean_platelet_volume	3	56815721
Trans-eQTL	CDC42EP2	+	2	protein_coding	ENSG00000149798.3	7	50370254	7:50370254:C:T	C	T	AC=585;AN=4380	rs149007767	0.866207	0.133793	0.767902	3.66751e-09	-0.106912	rs149007767	27863252	Monocyte_count	7	50330658
Trans-eQTL	PLBD1	-	1	protein_coding	ENSG00000121316.6	7	50370254	7:50370254:C:T	C	T	AC=585;AN=4380	rs149007767	0.866207	0.133793	0.767902	1.60228e-11	-0.122027	rs149007767	27863252	Monocyte_count	7	50330658
Trans-eQTL	SCFD2	-	1	protein_coding	ENSG00000184178.11	3	56849749	3:56849749:T:C	T	C	AC=4010;AN=6058	rs1354034	0.338008	0.661992	1	3.74701e-23	0.178695	rs1354034	31194788	Mean_platelet_volume	3	56815721
Trans-eQTL	MYL9	+	2	protein_coding	ENSG00000101335.5	3	56849749	3:56849749:T:C	T	C	AC=4010;AN=6058	rs1354034	0.338008	0.661992	1	5.94395e-89	0.528298	rs1354034	31194788	Mean_platelet_volume	3	56815721
Trans-eQTL	MEGT1	+	1	protein_coding	ENSG00000250641.1	3	56736942	3:56736942:G:T	G	T	AC=1791;AN=6026	rs11130543	0.702366	0.297634	0.995638	1.35368e-07	0.138266	rs11130543	30595370	Mean_corpuscular_hemoglobin	3	56702914
Trans-eQTL	OXTR	-	2	protein_coding	ENSG00000180914.6	10	65027610	10:65027610:A:T	A	T	AC=2319;AN=6000	rs10761731	0.613318	0.386682	0.994134	5.20006e-15	-0.141467	rs10761731	29507422	Triglycerides	10	63267850
Trans-eQTL	PKHD1L1	+	2	protein_coding	ENSG00000205038.7	3	56849749	3:56849749:T:C	T	C	AC=4010;AN=6058	rs1354034	0.338008	0.661992	1	2.5846e-77	0.328856	rs1354034	31194788	Mean_platelet_volume	3	56815721
Trans-eQTL	PKHD1L1	+	2	protein_coding	ENSG00000205038.7	11	196944	11:196944:C:T	C	T	AC=1473;AN=5784	rs11604127	0.745951	0.254049	0.957955	5.25894e-09	0.105835	rs11604127	27863252	Mean_platelet_volume	11	196944
Trans-eQTL	GRAP2	+	2	protein_coding	ENSG00000100351.12	3	56849749	3:56849749:T:C	T	C	AC=4010;AN=6058	rs1354034	0.338008	0.661992	1	1.10635e-36	0.226952	rs1354034	31194788	Mean_platelet_volume	3	56815721
Trans-eQTL	TMSB4X	+	1	protein_coding	ENSG00000205542.6	3	56849749	3:56849749:T:C	T	C	AC=4010;AN=6058	rs1354034	0.338008	0.661992	1	6.66666e-11	0.118244	rs1354034	31194788	Mean_platelet_volume	3	56815721
Trans-eQTL	PTK2	-	1	protein_coding	ENSG00000169398.15	3	56849749	3:56849749:T:C	T	C	AC=4010;AN=6058	rs1354034	0.338008	0.661992	1	4.99237e-27	0.193835	rs1354034	31194788	Mean_platelet_volume	3	56815721
Trans-eQTL	SLA2	-	2	protein_coding	ENSG00000101082.9	3	56849749	3:56849749:T:C	T	C	AC=4010;AN=6058	rs1354034	0.338008	0.661992	1	1.42785e-32	0.213529	rs1354034	31194788	Mean_platelet_volume	3	56815721
Trans-eQTL	ARF3	-	1	protein_coding	ENSG00000134287.5	7	50370254	7:50370254:C:T	C	T	AC=585;AN=4380	rs149007767	0.866207	0.133793	0.767902	4.32006e-12	-0.125404	rs149007767	27863252	Monocyte_count	7	50330658
Trans-eQTL	RP11-344B5.2	+	1	lincRNA	ENSG00000224307.1	7	50370254	7:50370254:C:T	C	T	AC=585;AN=4380	rs149007767	0.866207	0.133793	0.767902	2.01343e-10	-0.115228	rs149007767	27863252	Monocyte_count	7	50330658
Trans-eQTL	RP11-344B5.2	+	1	lincRNA	ENSG00000224307.1	1	153331849	1:153331849:G:A	G	A	AC=1151;AN=5014	rs2916193	0.769739	0.230261	0.893859	3.57404e-09	-0.106989	rs2916193	30072576	Blood_protein_levels	1	153359373
Trans-eQTL	ETFA	-	1	protein_coding	ENSG00000140374.11	3	56849749	3:56849749:T:C	T	C	AC=4010;AN=6058	rs1354034	0.338008	0.661992	1	9.28362e-11	0.117349	rs1354034	31194788	Mean_platelet_volume	3	56815721
Trans-eQTL	SMOX	+	2	protein_coding	ENSG00000088826.13	3	56849749	3:56849749:T:C	T	C	AC=4010;AN=6058	rs1354034	0.338008	0.661992	1	3.551e-25	0.186761	rs1354034	31194788	Mean_platelet_volume	3	56815721
Trans-eQTL	NCKAP1	-	2	protein_coding	ENSG00000061676.10	3	56849749	3:56849749:T:C	T	C	AC=4010;AN=6058	rs1354034	0.338008	0.661992	1	3.22134e-25	0.186925	rs1354034	31194788	Mean_platelet_volume	3	56815721
Trans-eQTL	HERC5	+	2	protein_coding	ENSG00000138646.4	7	50306810	7:50306810:C:G	C	G	AC=1789;AN=6004	rs11185603	0.701951	0.298049	0.995046	2.18452e-14	-0.138195	rs11185603	26502338	Systemic_lupus_erythematosus	7	50267214
Trans-eQTL	ZNF543	+	2	protein_coding	ENSG00000178229.7	3	101242751	3:101242751:A:G	A	G	AC=2104;AN=5952	rs13088318	0.646161	0.353839	0.989949	9.62299e-20	0.164166	rs13088318	32888493	Mean_corpuscular_volume	3	101523907
Trans-eQTL	CCNA1	+	2	protein_coding	ENSG00000133101.5	19	33754548	19:33754548:C:T	C	T	AC=421;AN=5232	rs78744187	0.918375	0.081625	0.841717	3.04232e-11	-0.12034	rs78744187	32888493	Red_blood_cell_count	19	33263642
Trans-eQTL	DTX3L	+	1	protein_coding	ENSG00000163840.5	12	111907431	12:111907431:A:AC	A	AC	AC=3361;AN=6048	rs35350651	0.445431	0.554569	0.999485	7.71911e-10	-0.111453	rs35350651	30013184	Allergic_rhinitis	12	111469628
Trans-eQTL	NPTX1	-	2	protein_coding	ENSG00000171246.5	19	16436262	19:16436262:T:C	T	C	AC=4172;AN=5500	rs3745318	0.242182	0.757818	0.94066	3.21161e-12	-0.126156	rs3745318	30224653	Diastolic_blood_pressure	19	16325451
Trans-eQTL	KLHDC8A	-	2	protein_coding	ENSG00000162873.10	7	50427982	7:50427982:G:A	G	A	AC=2272;AN=5906	rs6592965	0.615245	0.384755	0.986368	3.18067e-09	0.107335	rs6592965	32888493	Mean_corpuscular_volume	7	50360284
Trans-eQTL	GRK5	+	2	protein_coding	ENSG00000198873.10	3	56849749	3:56849749:T:C	T	C	AC=4010;AN=6058	rs1354034	0.338008	0.661992	1	1.59065e-22	0.176113	rs1354034	31194788	Mean_platelet_volume	3	56815721
Trans-eQTL	MPL	+	2	protein_coding	ENSG00000117400.10	3	56849749	3:56849749:T:C	T	C	AC=4010;AN=6058	rs1354034	0.338008	0.661992	1	1.91163e-27	0.19539	rs1354034	31194788	Mean_platelet_volume	3	56815721
Trans-eQTL	MCUR1	-	2	protein_coding	ENSG00000050393.7	3	56849749	3:56849749:T:C	T	C	AC=4010;AN=6058	rs1354034	0.338008	0.661992	1	6.29867e-44	0.248692	rs1354034	31194788	Mean_platelet_volume	3	56815721
Trans-eQTL	VCL	+	2	protein_coding	ENSG00000035403.12	3	56849749	3:56849749:T:C	T	C	AC=4010;AN=6058	rs1354034	0.338008	0.661992	1	1.809e-27	0.195479	rs1354034	31194788	Mean_platelet_volume	3	56815721
Trans-eQTL	PDE3A	+	2	protein_coding	ENSG00000172572.6	3	56849749	3:56849749:T:C	T	C	AC=4010;AN=6058	rs1354034	0.338008	0.661992	1	6.50446e-85	0.344052	rs1354034	31194788	Mean_platelet_volume	3	56815721
Trans-eQTL	BAG6	-	2	protein_coding	ENSG00000204463.8	17	33880499	17:33880499:C:CA	C	CA	AC=247;AN=6036	rs36064799	0.958913	0.041087	0.988204	1.17682e-15	0.511526	rs36064799	27863252	High_light_scatter_reticulocyte_percentage_of_red_cells	17	35553481
Trans-eQTL	H2AFY2	+	1	protein_coding	ENSG00000099284.9	7	127015083	7:127015083:G:A	G	A	AC=232;AN=6058	rs62621812	0.961476	0.0385235	1	3.6467e-10	0.113575	rs62621812	30595370	Eczema	7	127375029
Trans-eQTL	ZNF471	+	1	protein_coding	ENSG00000196263.3	3	101136402	3:101136402:G:C	G	C	AC=2123;AN=5928	rs9859077	0.64168	0.35832	0.988053	1.62367e-25	0.18808	rs9859077	32888493	Red_blood_cell_count	3	101417558
Trans-eQTL	MMP1	-	2	protein_coding	ENSG00000196611.4	3	56849749	3:56849749:T:C	T	C	AC=4010;AN=6058	rs1354034	0.338008	0.661992	1	5.19072e-29	0.201117	rs1354034	31194788	Mean_platelet_volume	3	56815721
Trans-eQTL	SLC2A5	-	2	protein_coding	ENSG00000142583.13	9	131466489	9:131466489:G:T	G	T	AC=454;AN=5198	rs13289095	0.912725	0.0872748	0.844848	7.38339e-09	0.104811	rs13289095	27863252	Plateletcrit	9	128704210
Trans-eQTL	PPT2-EGFL8	+	2	protein_coding	ENSG00000258388.3	3	56849749	3:56849749:T:C	T	C	AC=4010;AN=6058	rs1354034	0.338008	0.661992	1	2.87665e-18	0.157448	rs1354034	31194788	Mean_platelet_volume	3	56815721
Trans-eQTL	FKBP8	-	2	protein_coding	ENSG00000105701.11	17	33880499	17:33880499:C:CA	C	CA	AC=247;AN=6036	rs36064799	0.958913	0.041087	0.988204	3.17301e-28	0.703495	rs36064799	27863252	High_light_scatter_reticulocyte_percentage_of_red_cells	17	35553481
Trans-eQTL	GPX3	+	1	protein_coding	ENSG00000211445.7	7	50370254	7:50370254:C:T	C	T	AC=585;AN=4380	rs149007767	0.866207	0.133793	0.767902	1.34575e-22	-0.176414	rs149007767	27863252	Monocyte_count	7	50330658
Trans-eQTL	PPDPF	+	2	protein_coding	ENSG00000125534.5	6	135419042	6:135419042:G:A	G	A	AC=1781;AN=6058	rs35786788	0.706641	0.293359	0.999747	2.40263e-13	0.132547	rs35786788	32888493	Platelet_count	6	135097904
Trans-eQTL	MYL9	+	2	protein_coding	ENSG00000101335.5	17	33864771	17:33864771:G:T	G	T	AC=196;AN=5946	rs8082605	0.967148	0.0328515	0.938134	1.69918e-10	0.437949	rs8082605	27863252	Reticulocyte_fraction_of_red_cells	17	35537752
Trans-eQTL	MYL9	+	2	protein_coding	ENSG00000101335.5	12	54736470	12:54736470:A:G	A	G	AC=3617;AN=5808	rs4326844	0.376599	0.623401	0.977319	4.65101e-12	0.125216	rs4326844	31217584	Platelet_count	12	54342686
Trans-eQTL	ZNF835	-	2	protein_coding	ENSG00000127903.12	3	101242751	3:101242751:A:G	A	G	AC=2104;AN=5952	rs13088318	0.646161	0.353839	0.989949	1.97765e-21	0.171515	rs13088318	32888493	Mean_corpuscular_volume	3	101523907
Trans-eQTL	CORIN	-	1	protein_coding	ENSG00000145244.7	4	53029685	4:53029685:G:A	G	A	AC=1167;AN=6034	rs10517245	0.806472	0.193528	0.995695	1.78784e-09	0.193932	rs10517245	31562340	Height	4	52163519
Trans-eQTL	MYL9	+	2	protein_coding	ENSG00000101335.5	17	33976619	17:33976619:C:T	C	T	AC=318;AN=6056	rs9915021	0.947598	0.0524025	0.997712	4.65691e-08	0.306357	rs9915021	27863252	High_light_scatter_reticulocyte_percentage_of_red_cells	17	35649600
Trans-eQTL	UBXN6	-	1	protein_coding	ENSG00000167671.7	17	33864771	17:33864771:G:T	G	T	AC=196;AN=5946	rs8082605	0.967148	0.0328515	0.938134	5.33602e-07	0.347626	rs8082605	27863252	Reticulocyte_fraction_of_red_cells	17	35537752
Trans-eQTL	ZNF229	-	1	protein_coding	ENSG00000167383.4	3	101136402	3:101136402:G:C	G	C	AC=2123;AN=5928	rs9859077	0.64168	0.35832	0.988053	1.70732e-12	0.127743	rs9859077	32888493	Red_blood_cell_count	3	101417558
Trans-eQTL	AF127936.7	-	2	lincRNA	ENSG00000235609.4	3	56849749	3:56849749:T:C	T	C	AC=4010;AN=6058	rs1354034	0.338008	0.661992	1	1.61298e-17	0.153924	rs1354034	31194788	Mean_platelet_volume	3	56815721
Trans-eQTL	GALNT5	+	1	protein_coding	ENSG00000136542.4	1	225589473	1:225589473:C:T	C	T	AC=977;AN=6032	rs7406	0.83765	0.16235	0.995616	1.44236e-10	0.116147	rs7406	30595370	Mean_corpuscular_hemoglobin	1	225401771
Trans-eQTL	LDLR	+	1	protein_coding	ENSG00000130164.7	11	61600342	11:61600342:A:C	A	C	AC=3850;AN=6058	rs174574	0.365409	0.634591	1	1.6709e-08	-0.102306	rs174574	25646338	Trans_fatty_acid_levels	11	61832870
Trans-eQTL	EHD2	+	2	protein_coding	ENSG00000024422.7	3	56849749	3:56849749:T:C	T	C	AC=4010;AN=6058	rs1354034	0.338008	0.661992	1	4.95777e-14	0.136291	rs1354034	31194788	Mean_platelet_volume	3	56815721
Trans-eQTL	BCL2L1	-	2	protein_coding	ENSG00000171552.8	7	50427982	7:50427982:G:A	G	A	AC=2272;AN=5906	rs6592965	0.615245	0.384755	0.986368	8.86117e-13	0.129369	rs6592965	32888493	Mean_corpuscular_volume	7	50360284
Trans-eQTL	SHROOM1	-	2	protein_coding	ENSG00000164403.10	1	92554283	1:92554283:G:A	G	A	AC=228;AN=6058	rs34856868	0.962444	0.0375564	1	9.59077e-15	-0.615146	rs34856868	26192919	Inflammatory_bowel_disease	1	92088726
Trans-eQTL	SLPI	-	2	protein_coding	ENSG00000124107.5	17	38149724	17:38149724:T:C	T	C	AC=3108;AN=6058	rs3785549	0.486622	0.513378	0.999862	2.8763e-09	-0.107632	rs3785549	27863252	Lymphocyte_percentage_of_white_cells	17	39993471
Trans-eQTL	BATF2	-	1	protein_coding	ENSG00000168062.5	12	111907431	12:111907431:A:AC	A	AC	AC=3361;AN=6048	rs35350651	0.445431	0.554569	0.999485	7.87841e-13	-0.129659	rs35350651	30013184	Allergic_rhinitis	12	111469628
Trans-eQTL	TMEM40	-	2	protein_coding	ENSG00000088726.11	3	56849749	3:56849749:T:C	T	C	AC=4010;AN=6058	rs1354034	0.338008	0.661992	1	1.18519e-50	0.267123	rs1354034	31194788	Mean_platelet_volume	3	56815721
Trans-eQTL	IRF9	+	1	protein_coding	ENSG00000213928.4	12	111907431	12:111907431:A:AC	A	AC	AC=3361;AN=6048	rs35350651	0.445431	0.554569	0.999485	4.64424e-09	-0.106208	rs35350651	30013184	Allergic_rhinitis	12	111469628
Trans-eQTL	HPSE	-	1	protein_coding	ENSG00000173083.10	7	50370254	7:50370254:C:T	C	T	AC=585;AN=4380	rs149007767	0.866207	0.133793	0.767902	3.54569e-16	-0.147392	rs149007767	27863252	Monocyte_count	7	50330658
Trans-eQTL	STRIP2	+	2	protein_coding	ENSG00000128578.5	3	56849749	3:56849749:T:C	T	C	AC=4010;AN=6058	rs1354034	0.338008	0.661992	1	1.12572e-11	0.122945	rs1354034	31194788	Mean_platelet_volume	3	56815721
Trans-eQTL	CDKN2D	-	2	protein_coding	ENSG00000129355.6	3	56849749	3:56849749:T:C	T	C	AC=4010;AN=6058	rs1354034	0.338008	0.661992	1	1.22467e-09	0.110127	rs1354034	31194788	Mean_platelet_volume	3	56815721
Trans-eQTL	HLA-E	+	2	protein_coding	ENSG00000204592.5	16	57058582	16:57058582:A:G	A	G	AC=2059;AN=6058	rs821470	0.659897	0.340103	1	1.03699e-18	0.238619	rs821470	22688191	Bipolar_disorder_and_schizophrenia	16	57024670
Trans-eQTL	CLEC5A	-	2	protein_coding	ENSG00000258227.2	7	50370254	7:50370254:C:T	C	T	AC=585;AN=4380	rs149007767	0.866207	0.133793	0.767902	1.88031e-19	-0.162864	rs149007767	27863252	Monocyte_count	7	50330658
Trans-eQTL	EGF	+	1	protein_coding	ENSG00000138798.7	3	56849749	3:56849749:T:C	T	C	AC=4010;AN=6058	rs1354034	0.338008	0.661992	1	2.58561e-51	0.268857	rs1354034	31194788	Mean_platelet_volume	3	56815721
Trans-eQTL	CLEC2L	+	2	protein_coding	ENSG00000236279.2	3	56849749	3:56849749:T:C	T	C	AC=4010;AN=6058	rs1354034	0.338008	0.661992	1	9.48825e-52	0.405368	rs1354034	31194788	Mean_platelet_volume	3	56815721
Trans-eQTL	WASF3	+	2	protein_coding	ENSG00000132970.8	3	56849749	3:56849749:T:C	T	C	AC=4010;AN=6058	rs1354034	0.338008	0.661992	1	2.75961e-79	0.491668	rs1354034	31194788	Mean_platelet_volume	3	56815721
Trans-eQTL	WASF3	+	2	protein_coding	ENSG00000132970.8	11	196944	11:196944:C:T	C	T	AC=1473;AN=5784	rs11604127	0.745951	0.254049	0.957955	2.80316e-11	0.120557	rs11604127	27863252	Mean_platelet_volume	11	196944
Trans-eQTL	HDGF	-	2	protein_coding	ENSG00000143321.14	3	56849749	3:56849749:T:C	T	C	AC=4010;AN=6058	rs1354034	0.338008	0.661992	1	5.45518e-13	0.13056	rs1354034	31194788	Mean_platelet_volume	3	56815721
Trans-eQTL	DUSP6	-	2	protein_coding	ENSG00000139318.7	7	50370254	7:50370254:C:T	C	T	AC=585;AN=4380	rs149007767	0.866207	0.133793	0.767902	3.17796e-09	-0.107337	rs149007767	27863252	Monocyte_count	7	50330658
Trans-eQTL	SLC38A5	-	2	protein_coding	ENSG00000017483.10	7	50427982	7:50427982:G:A	G	A	AC=2272;AN=5906	rs6592965	0.615245	0.384755	0.986368	1.55594e-125	-0.41365	rs6592965	32888493	Mean_corpuscular_volume	7	50360284
Trans-eQTL	MBOAT2	-	2	protein_coding	ENSG00000143797.7	17	38150492	17:38150492:T:C	T	C	AC=3669;AN=6034	rs3826331	0.391227	0.608773	0.997584	2.68068e-08	-0.100828	rs3826331	31669095	Body_mass_index	17	39994239
Trans-eQTL	ABLIM3	+	2	protein_coding	ENSG00000173210.15	3	56849749	3:56849749:T:C	T	C	AC=4010;AN=6058	rs1354034	0.338008	0.661992	1	3.14104e-112	0.589625	rs1354034	31194788	Mean_platelet_volume	3	56815721
Trans-eQTL	ABLIM3	+	2	protein_coding	ENSG00000173210.15	11	196944	11:196944:C:T	C	T	AC=1473;AN=5784	rs11604127	0.745951	0.254049	0.957955	7.91406e-11	0.117781	rs11604127	27863252	Mean_platelet_volume	11	196944
Trans-eQTL	ABLIM3	+	2	protein_coding	ENSG00000173210.15	12	54736470	12:54736470:A:G	A	G	AC=3617;AN=5808	rs4326844	0.376599	0.623401	0.977319	2.67043e-10	0.114445	rs4326844	31217584	Platelet_count	12	54342686
Trans-eQTL	PRKG1	+	2	protein_coding	ENSG00000185532.10	3	56849749	3:56849749:T:C	T	C	AC=4010;AN=6058	rs1354034	0.338008	0.661992	1	4.34915e-19	0.161219	rs1354034	31194788	Mean_platelet_volume	3	56815721
Trans-eQTL	NUB1	+	2	protein_coding	ENSG00000013374.11	12	111907431	12:111907431:A:AC	A	AC	AC=3361;AN=6048	rs35350651	0.445431	0.554569	0.999485	1.81558e-08	-0.102048	rs35350651	30013184	Allergic_rhinitis	12	111469628
Trans-eQTL	SPTSSB	-	2	protein_coding	ENSG00000196542.4	2	111807677	2:111807677:G:A	G	A	AC=1571;AN=5766	rs2009581	0.726872	0.273128	0.971224	1.66215e-13	-0.133431	rs2009581	30595370	Red_cell_distribution_width	2	111050100
Trans-eQTL	CTD-2540L5.6	-	2	lincRNA	ENSG00000245466.1	19	44932972	19:44932972:C:T	C	T	AC=2011;AN=6058	rs1434579	0.668923	0.331077	1	4.89074e-10	0.112749	rs1434579	20694014	Tuberculosis	19	44428797
Trans-eQTL	ZNF667-AS1	+	2	lincRNA	ENSG00000166770.6	3	101136402	3:101136402:G:C	G	C	AC=2123;AN=5928	rs9859077	0.64168	0.35832	0.988053	5.3893e-30	0.204627	rs9859077	32888493	Red_blood_cell_count	3	101417558
Trans-eQTL	ZCCHC2	+	2	protein_coding	ENSG00000141664.5	7	50306810	7:50306810:C:G	C	G	AC=1789;AN=6004	rs11185603	0.701951	0.298049	0.995046	2.67818e-09	-0.107843	rs11185603	26502338	Systemic_lupus_erythematosus	7	50267214
Trans-eQTL	C19orf33	+	2	protein_coding	ENSG00000167644.7	3	56849749	3:56849749:T:C	T	C	AC=4010;AN=6058	rs1354034	0.338008	0.661992	1	2.81324e-41	0.240992	rs1354034	31194788	Mean_platelet_volume	3	56815721
Trans-eQTL	ELOVL7	-	1	protein_coding	ENSG00000164181.9	3	56849749	3:56849749:T:C	T	C	AC=4010;AN=6058	rs1354034	0.338008	0.661992	1	1.26844e-48	0.261716	rs1354034	31194788	Mean_platelet_volume	3	56815721
Trans-eQTL	HIST1H2BG	-	2	protein_coding	ENSG00000187990.4	9	99091009	9:99091009:C:T	C	T	AC=1477;AN=5914	rs10990535	0.749752	0.250248	0.980431	4.40282e-09	0.106367	rs10990535	27863252	Mean_platelet_volume	9	96328727
Trans-eQTL	MAP1A	+	1	protein_coding	ENSG00000166963.8	3	56849749	3:56849749:T:C	T	C	AC=4010;AN=6058	rs1354034	0.338008	0.661992	1	1.23666e-28	0.199754	rs1354034	31194788	Mean_platelet_volume	3	56815721
Trans-eQTL	CD274	+	2	protein_coding	ENSG00000120217.9	12	111907431	12:111907431:A:AC	A	AC	AC=3361;AN=6048	rs35350651	0.445431	0.554569	0.999485	7.65535e-11	-0.117871	rs35350651	30013184	Allergic_rhinitis	12	111469628
Trans-eQTL	NRXN2	-	2	protein_coding	ENSG00000110076.14	19	16436262	19:16436262:T:C	T	C	AC=4172;AN=5500	rs3745318	0.242182	0.757818	0.94066	2.45873e-07	-0.172405	rs3745318	30224653	Diastolic_blood_pressure	19	16325451
Trans-eQTL	NRXN2	-	2	protein_coding	ENSG00000110076.14	19	16442782	19:16442782:C:T	C	T	AC=1885;AN=6058	rs34006614	0.68746	0.31254	1	5.56012e-07	-0.148746	rs34006614	32296059	Asthma	19	16331971
Trans-eQTL	AZU1	+	2	protein_coding	ENSG00000172232.5	9	131513370	9:131513370:A:G	A	G	AC=488;AN=5396	rs13284665	0.909913	0.0900868	0.875724	5.64923e-15	0.14128	rs13284665	30698716	LDL_cholesterol_levels	9	128751091
Trans-eQTL	AZU1	+	2	protein_coding	ENSG00000172232.5	8	61646351	8:61646351:C:CA	C	CA	AC=1144;AN=6048	rs35440906	0.810946	0.189054	0.997132	1.32911e-10	-0.116371	rs35440906	27863252	Basophil_percentage_of_granulocytes	8	60733793
Trans-eQTL	ZBTB47	+	2	protein_coding	ENSG00000114853.9	7	50370254	7:50370254:C:T	C	T	AC=585;AN=4380	rs149007767	0.866207	0.133793	0.767902	3.33644e-17	-0.152414	rs149007767	27863252	Monocyte_count	7	50330658
Trans-eQTL	PDLIM1	-	2	protein_coding	ENSG00000107438.4	3	56849749	3:56849749:T:C	T	C	AC=4010;AN=6058	rs1354034	0.338008	0.661992	1	6.51469e-34	0.218006	rs1354034	31194788	Mean_platelet_volume	3	56815721
Trans-eQTL	SH2D1B	-	2	protein_coding	ENSG00000198574.4	17	33814758	17:33814758:T:C	T	C	AC=517;AN=6058	rs4796089	0.914571	0.0854288	1	3.9702e-10	0.288977	rs4796089	32888493	Neutrophil_count	17	35487739
Trans-eQTL	RTDR1	-	1	protein_coding	ENSG00000100218.7	3	56849749	3:56849749:T:C	T	C	AC=4010;AN=6058	rs1354034	0.338008	0.661992	1	6.22275e-12	0.124473	rs1354034	31194788	Mean_platelet_volume	3	56815721
Trans-eQTL	ST3GAL3	+	1	protein_coding	ENSG00000126091.15	3	56849749	3:56849749:T:C	T	C	AC=4010;AN=6058	rs1354034	0.338008	0.661992	1	2.6145e-46	0.255392	rs1354034	31194788	Mean_platelet_volume	3	56815721
Trans-eQTL	ALOX12	+	2	protein_coding	ENSG00000108839.7	3	56849749	3:56849749:T:C	T	C	AC=4010;AN=6058	rs1354034	0.338008	0.661992	1	2.47623e-95	0.540575	rs1354034	31194788	Mean_platelet_volume	3	56815721
Trans-eQTL	EHD3	+	2	protein_coding	ENSG00000013016.10	3	56849749	3:56849749:T:C	T	C	AC=4010;AN=6058	rs1354034	0.338008	0.661992	1	2.71492e-54	0.276518	rs1354034	31194788	Mean_platelet_volume	3	56815721
Trans-eQTL	EHD3	+	2	protein_coding	ENSG00000013016.10	9	99091009	9:99091009:C:T	C	T	AC=1477;AN=5914	rs10990535	0.749752	0.250248	0.980431	6.84143e-26	-0.189526	rs10990535	27863252	Mean_platelet_volume	9	96328727
Trans-eQTL	C15orf26	+	1	protein_coding	ENSG00000156206.9	3	56849749	3:56849749:T:C	T	C	AC=4010;AN=6058	rs1354034	0.338008	0.661992	1	4.22201e-60	0.290786	rs1354034	31194788	Mean_platelet_volume	3	56815721
Trans-eQTL	ALOX12	+	2	protein_coding	ENSG00000108839.7	3	56736942	3:56736942:G:T	G	T	AC=1791;AN=6026	rs11130543	0.702366	0.297634	0.995638	5.25318e-07	0.132474	rs11130543	30595370	Mean_corpuscular_hemoglobin	3	56702914
Trans-eQTL	CAPN1	+	2	protein_coding	ENSG00000014216.11	3	56849749	3:56849749:T:C	T	C	AC=4010;AN=6058	rs1354034	0.338008	0.661992	1	6.70752e-09	0.105102	rs1354034	31194788	Mean_platelet_volume	3	56815721
Trans-eQTL	PTPN12	+	1	protein_coding	ENSG00000127947.11	3	56849749	3:56849749:T:C	T	C	AC=4010;AN=6058	rs1354034	0.338008	0.661992	1	1.01042e-08	0.103856	rs1354034	31194788	Mean_platelet_volume	3	56815721
Trans-eQTL	CHST7	+	2	protein_coding	ENSG00000147119.3	7	28724374	7:28724374:G:T	G	T	AC=1344;AN=4980	rs56388170	0.730724	0.269276	0.8886	3.1352e-09	0.107377	rs56388170	27863252	Neutrophil_percentage_of_granulocytes	7	28684757
Trans-eQTL	HIST1H3H	+	2	protein_coding	ENSG00000203813.4	3	56865776	3:56865776:A:G	A	G	AC=4073;AN=6058	rs12485738	0.327369	0.672631	1	5.93513e-09	-0.105471	rs12485738	19820697	Mean_platelet_volume	3	56831748
Trans-eQTL	PCYT1B	-	2	protein_coding	ENSG00000102230.9	3	56849749	3:56849749:T:C	T	C	AC=4010;AN=6058	rs1354034	0.338008	0.661992	1	4.4458e-24	0.182432	rs1354034	31194788	Mean_platelet_volume	3	56815721
Trans-eQTL	RBPMS2	-	2	protein_coding	ENSG00000166831.4	3	56849749	3:56849749:T:C	T	C	AC=4010;AN=6058	rs1354034	0.338008	0.661992	1	1.97717e-32	0.213051	rs1354034	31194788	Mean_platelet_volume	3	56815721
Trans-eQTL	TSPAN33	+	2	protein_coding	ENSG00000158457.4	3	56849749	3:56849749:T:C	T	C	AC=4010;AN=6058	rs1354034	0.338008	0.661992	1	7.27818e-55	0.27796	rs1354034	31194788	Mean_platelet_volume	3	56815721
Trans-eQTL	DPEP3	-	2	protein_coding	ENSG00000141096.4	2	85769975	2:85769975:A:G	A	G	AC=1841;AN=6042	rs2043675	0.694893	0.305107	0.997478	7.01576e-20	-0.164777	rs2043675	32888493	Basophil_count	2	85542852
Trans-eQTL	GNG11	+	2	protein_coding	ENSG00000127920.5	3	56849749	3:56849749:T:C	T	C	AC=4010;AN=6058	rs1354034	0.338008	0.661992	1	1.26121e-62	0.296739	rs1354034	31194788	Mean_platelet_volume	3	56815721
Trans-eQTL	TRIM58	+	2	protein_coding	ENSG00000162722.8	3	56849749	3:56849749:T:C	T	C	AC=4010;AN=6058	rs1354034	0.338008	0.661992	1	1.62168e-11	0.179904	rs1354034	31194788	Mean_platelet_volume	3	56815721
Trans-eQTL	GLRX	-	2	protein_coding	ENSG00000173221.9	7	50370254	7:50370254:C:T	C	T	AC=585;AN=4380	rs149007767	0.866207	0.133793	0.767902	1.39675e-18	-0.158901	rs149007767	27863252	Monocyte_count	7	50330658
Trans-eQTL	TMC5	+	1	protein_coding	ENSG00000103534.12	17	33885904	17:33885904:A:G	A	G	AC=1034;AN=6054	rs7503168	0.830161	0.169839	0.998814	3.16253e-16	0.424403	rs7503168	27863252	Plateletcrit	17	35558885
Trans-eQTL	ALPL	+	2	protein_coding	ENSG00000162551.9	17	38150492	17:38150492:T:C	T	C	AC=3669;AN=6034	rs3826331	0.391227	0.608773	0.997584	3.58877e-16	-0.147366	rs3826331	31669095	Body_mass_index	17	39994239
Trans-eQTL	DNM3	+	1	protein_coding	ENSG00000197959.9	3	56849749	3:56849749:T:C	T	C	AC=4010;AN=6058	rs1354034	0.338008	0.661992	1	2.04369e-36	0.226108	rs1354034	31194788	Mean_platelet_volume	3	56815721
Trans-eQTL	ZNF718	+	2	lincRNA	ENSG00000250312.2	3	101242751	3:101242751:A:G	A	G	AC=2104;AN=5952	rs13088318	0.646161	0.353839	0.989949	6.09787e-15	0.141108	rs13088318	32888493	Mean_corpuscular_volume	3	101523907
Trans-eQTL	STAT2	-	1	protein_coding	ENSG00000170581.9	12	111907431	12:111907431:A:AC	A	AC	AC=3361;AN=6048	rs35350651	0.445431	0.554569	0.999485	1.23753e-08	-0.103234	rs35350651	30013184	Allergic_rhinitis	12	111469628
Trans-eQTL	VENTX	+	2	protein_coding	ENSG00000151650.7	1	92554283	1:92554283:G:A	G	A	AC=228;AN=6058	rs34856868	0.962444	0.0375564	1	8.21296e-22	0.173133	rs34856868	26192919	Inflammatory_bowel_disease	1	92088726
Trans-eQTL	CA8	-	2	protein_coding	ENSG00000178538.5	19	33754548	19:33754548:C:T	C	T	AC=421;AN=5232	rs78744187	0.918375	0.081625	0.841717	1.52485e-19	-0.163273	rs78744187	32888493	Red_blood_cell_count	19	33263642
Trans-eQTL	GP6	-	2	protein_coding	ENSG00000088053.7	3	56849749	3:56849749:T:C	T	C	AC=4010;AN=6058	rs1354034	0.338008	0.661992	1	1.91962e-99	0.37095	rs1354034	31194788	Mean_platelet_volume	3	56815721
Trans-eQTL	AC016700.5	-	1	lincRNA	ENSG00000231327.1	6	29875992	6:29875992:G:A	G	A	AC=866;AN=5522	rs2517873	0.84311	0.15689	0.941605	6.01815e-10	-0.112162	rs2517873	31326317	Non-small_cell_lung_cancer	6	29908215
Trans-eQTL	ADM	+	2	protein_coding	ENSG00000148926.5	17	38150492	17:38150492:T:C	T	C	AC=3669;AN=6034	rs3826331	0.391227	0.608773	0.997584	1.74408e-12	-0.127689	rs3826331	31669095	Body_mass_index	17	39994239
Trans-eQTL	RNF11	+	2	protein_coding	ENSG00000123091.4	3	56849749	3:56849749:T:C	T	C	AC=4010;AN=6058	rs1354034	0.338008	0.661992	1	7.41025e-38	0.230629	rs1354034	31194788	Mean_platelet_volume	3	56815721
Trans-eQTL	PLXNB3	+	2	protein_coding	ENSG00000198753.7	3	56849749	3:56849749:T:C	T	C	AC=4010;AN=6058	rs1354034	0.338008	0.661992	1	4.98684e-95	0.535485	rs1354034	31194788	Mean_platelet_volume	3	56815721
Trans-eQTL	SAMD9L	-	2	protein_coding	ENSG00000177409.7	12	112179471	12:112179471:T:C	T	C	AC=3027;AN=3714	rs4766897	0.186481	0.813519	0.794069	1.2893e-10	-0.116454	rs4766897	28107422	Fibrinogen_levels	12	111741667
Trans-eQTL	CYLD	+	1	protein_coding	ENSG00000083799.13	12	111904371	12:111904371:T:A	T	A	AC=3361;AN=6048	rs4766578	0.445431	0.554569	0.999255	1.4487e-09	-0.109641	rs4766578	29844566	Reaction_time	12	111466567
Trans-eQTL	AGPAT1	-	2	protein_coding	ENSG00000204310.6	3	56849749	3:56849749:T:C	T	C	AC=4010;AN=6058	rs1354034	0.338008	0.661992	1	1.74454e-37	0.229472	rs1354034	31194788	Mean_platelet_volume	3	56815721
Trans-eQTL	PLXNB3	+	2	protein_coding	ENSG00000198753.7	3	56950055	3:56950055:G:A	G	A	AC=242;AN=4596	rs17825630	0.947793	0.0522071	0.711224	7.84085e-06	0.202987	rs17825630	27863252	Mean_platelet_volume	3	56916027
Trans-eQTL	LRP12	-	2	protein_coding	ENSG00000147650.7	3	56849749	3:56849749:T:C	T	C	AC=4010;AN=6058	rs1354034	0.338008	0.661992	1	3.8959e-17	0.152089	rs1354034	31194788	Mean_platelet_volume	3	56815721
Trans-eQTL	CABP5	-	2	protein_coding	ENSG00000105507.2	3	56849749	3:56849749:T:C	T	C	AC=4010;AN=6058	rs1354034	0.338008	0.661992	1	9.09977e-26	0.18905	rs1354034	31194788	Mean_platelet_volume	3	56815721
Trans-eQTL	RP11-430B1.2	+	2	lincRNA	ENSG00000259577.1	3	56849749	3:56849749:T:C	T	C	AC=4010;AN=6058	rs1354034	0.338008	0.661992	1	3.57049e-10	0.113634	rs1354034	31194788	Mean_platelet_volume	3	56815721
Trans-eQTL	TEX101	+	2	protein_coding	ENSG00000131126.14	19	33754548	19:33754548:C:T	C	T	AC=421;AN=5232	rs78744187	0.918375	0.081625	0.841717	5.18293e-10	-0.112585	rs78744187	32888493	Red_blood_cell_count	19	33263642
Trans-eQTL	AIF1	+	2	protein_coding	ENSG00000204472.8	7	50370254	7:50370254:C:T	C	T	AC=585;AN=4380	rs149007767	0.866207	0.133793	0.767902	6.28176e-15	-0.14104	rs149007767	27863252	Monocyte_count	7	50330658
Trans-eQTL	CLEC4F	-	1	protein_coding	ENSG00000152672.3	20	35018412	20:35018412:T:C	T	C	AC=5640;AN=5864	rs2425241	0.0383078	0.961692	0.918776	5.50553e-09	0.105697	rs2425241	31761296	Appendicular_lean_mass	20	36390009
Trans-eQTL	ZNF418	-	2	protein_coding	ENSG00000196724.8	3	101242751	3:101242751:A:G	A	G	AC=2104;AN=5952	rs13088318	0.646161	0.353839	0.989949	2.4119e-87	0.348738	rs13088318	32888493	Mean_corpuscular_volume	3	101523907
Trans-eQTL	CNNM1	+	2	protein_coding	ENSG00000119946.9	7	127015083	7:127015083:G:A	G	A	AC=232;AN=6058	rs62621812	0.961476	0.0385235	1	2.26558e-11	0.121118	rs62621812	30595370	Eczema	7	127375029
Trans-eQTL	RABGAP1L	+	2	protein_coding	ENSG00000152061.17	7	28724374	7:28724374:G:T	G	T	AC=1344;AN=4980	rs56388170	0.730724	0.269276	0.8886	1.96209e-15	0.143646	rs56388170	27863252	Neutrophil_percentage_of_granulocytes	7	28684757
Trans-eQTL	SLC35D3	+	2	protein_coding	ENSG00000182747.4	3	56849749	3:56849749:T:C	T	C	AC=4010;AN=6058	rs1354034	0.338008	0.661992	1	1.0283e-13	0.134573	rs1354034	31194788	Mean_platelet_volume	3	56815721
Trans-eQTL	COL4A2	+	1	protein_coding	ENSG00000134871.13	3	56849749	3:56849749:T:C	T	C	AC=4010;AN=6058	rs1354034	0.338008	0.661992	1	8.46087e-20	0.164415	rs1354034	31194788	Mean_platelet_volume	3	56815721
Trans-eQTL	DOK4	-	2	protein_coding	ENSG00000125170.6	7	28724374	7:28724374:G:T	G	T	AC=1344;AN=4980	rs56388170	0.730724	0.269276	0.8886	4.4173e-12	-0.125348	rs56388170	27863252	Neutrophil_percentage_of_granulocytes	7	28684757
Trans-eQTL	PAQR7	-	2	protein_coding	ENSG00000182749.5	6	144385777	6:144385777:C:T	C	T	AC=78;AN=5640	rs149110519	0.986496	0.0135042	0.691865	3.30458e-49	1.34223	rs149110519	32888493	Monocyte_count	6	144064640
Trans-eQTL	BTN3A3	+	2	protein_coding	ENSG00000111801.11	16	57061189	16:57061189:T:C	T	C	AC=1642;AN=5020	rs291040	0.673533	0.326467	0.911735	3.51191e-10	0.18106	rs291040	30595370	White_blood_cell_count	16	57027277
Trans-eQTL	VIL1	+	1	protein_coding	ENSG00000127831.6	3	56849749	3:56849749:T:C	T	C	AC=4010;AN=6058	rs1354034	0.338008	0.661992	1	2.32415e-26	0.191315	rs1354034	31194788	Mean_platelet_volume	3	56815721
Trans-eQTL	GBP5	-	2	protein_coding	ENSG00000154451.10	12	111907431	12:111907431:A:AC	A	AC	AC=3361;AN=6048	rs35350651	0.445431	0.554569	0.999485	8.91023e-16	-0.145387	rs35350651	30013184	Allergic_rhinitis	12	111469628
Trans-eQTL	PLEK2	-	1	protein_coding	ENSG00000100558.4	6	139840693	6:139840693:A:C	A	C	AC=3063;AN=6058	rs592423	0.49597	0.50403	1	6.77727e-11	0.1182	rs592423	32888493	Red_blood_cell_count	6	139519556
Trans-eQTL	ZNF710	+	2	protein_coding	ENSG00000140548.5	6	144385777	6:144385777:C:T	C	T	AC=78;AN=5640	rs149110519	0.986496	0.0135042	0.691865	8.75026e-10	0.111094	rs149110519	32888493	Monocyte_count	6	144064640
Trans-eQTL	SDC2	+	1	protein_coding	ENSG00000169439.7	8	61636887	8:61636887:A:G	A	G	AC=707;AN=6030	rs35914442	0.882896	0.117104	0.99454	9.82293e-10	0.110762	rs35914442	27863252	Eosinophil_counts	8	60724328
Trans-eQTL	SDC2	+	1	protein_coding	ENSG00000169439.7	1	153334525	1:153334525:G:A	G	A	AC=1629;AN=5878	rs1560833	0.721927	0.278073	0.978808	2.1098e-10	-0.115099	rs1560833	29212897	Matrix_metalloproteinase-8_levels	1	153362049
Trans-eQTL	VWCE	-	2	protein_coding	ENSG00000167992.8	7	50427982	7:50427982:G:A	G	A	AC=2272;AN=5906	rs6592965	0.615245	0.384755	0.986368	2.52326e-31	0.209271	rs6592965	32888493	Mean_corpuscular_volume	7	50360284
Trans-eQTL	GSTO1	+	2	protein_coding	ENSG00000148834.8	3	56849749	3:56849749:T:C	T	C	AC=4010;AN=6058	rs1354034	0.338008	0.661992	1	3.8502e-09	0.106767	rs1354034	31194788	Mean_platelet_volume	3	56815721
Trans-eQTL	MAP2K6	+	2	protein_coding	ENSG00000108984.9	7	50370254	7:50370254:C:T	C	T	AC=585;AN=4380	rs149007767	0.866207	0.133793	0.767902	1.32901e-08	-0.103014	rs149007767	27863252	Monocyte_count	7	50330658
Trans-eQTL	BPI	+	2	protein_coding	ENSG00000101425.8	9	131513370	9:131513370:A:G	A	G	AC=488;AN=5396	rs13284665	0.909913	0.0900868	0.875724	5.59419e-17	0.15133	rs13284665	30698716	LDL_cholesterol_levels	9	128751091
Trans-eQTL	MOB3C	-	2	protein_coding	ENSG00000142961.10	3	56849749	3:56849749:T:C	T	C	AC=4010;AN=6058	rs1354034	0.338008	0.661992	1	1.15821e-09	0.110288	rs1354034	31194788	Mean_platelet_volume	3	56815721
Trans-eQTL	CCDC92	-	1	protein_coding	ENSG00000119242.4	3	56849749	3:56849749:T:C	T	C	AC=4010;AN=6058	rs1354034	0.338008	0.661992	1	9.52814e-17	0.150205	rs1354034	31194788	Mean_platelet_volume	3	56815721
Trans-eQTL	GBP2	-	2	protein_coding	ENSG00000162645.8	12	111907431	12:111907431:A:AC	A	AC	AC=3361;AN=6048	rs35350651	0.445431	0.554569	0.999485	1.60186e-12	-0.127902	rs35350651	30013184	Allergic_rhinitis	12	111469628
Trans-eQTL	FRMD4B	-	2	protein_coding	ENSG00000114541.10	3	56849749	3:56849749:T:C	T	C	AC=4010;AN=6058	rs1354034	0.338008	0.661992	1	4.49102e-10	0.112989	rs1354034	31194788	Mean_platelet_volume	3	56815721
Trans-eQTL	MKRN3	+	1	protein_coding	ENSG00000179455.6	9	114293634	9:114293634:A:G	A	G	AC=3885;AN=6050	rs10980926	0.357327	0.642673	0.999177	3.98145e-06	0.206447	rs10980926	21102462	Menarche_(age_at_onset)	9	111531354
Trans-eQTL	C6orf25	+	2	protein_coding	ENSG00000204420.4	3	56849749	3:56849749:T:C	T	C	AC=4010;AN=6058	rs1354034	0.338008	0.661992	1	5.4775e-87	0.517526	rs1354034	31194788	Mean_platelet_volume	3	56815721
Trans-eQTL	STAB1	+	2	protein_coding	ENSG00000010327.6	7	50370254	7:50370254:C:T	C	T	AC=585;AN=4380	rs149007767	0.866207	0.133793	0.767902	3.13644e-10	-0.113996	rs149007767	27863252	Monocyte_count	7	50330658
Trans-eQTL	ARHGAP18	-	2	protein_coding	ENSG00000146376.6	3	56849749	3:56849749:T:C	T	C	AC=4010;AN=6058	rs1354034	0.338008	0.661992	1	6.2491e-28	0.197184	rs1354034	31194788	Mean_platelet_volume	3	56815721
Trans-eQTL	CYB5R3	-	2	protein_coding	ENSG00000100243.16	3	56849749	3:56849749:T:C	T	C	AC=4010;AN=6058	rs1354034	0.338008	0.661992	1	4.67949e-15	0.141704	rs1354034	31194788	Mean_platelet_volume	3	56815721
Trans-eQTL	C6orf25	+	2	protein_coding	ENSG00000204420.4	3	56736942	3:56736942:G:T	G	T	AC=1791;AN=6026	rs11130543	0.702366	0.297634	0.995638	2.1467e-06	0.125922	rs11130543	30595370	Mean_corpuscular_hemoglobin	3	56702914
Trans-eQTL	NEXN	+	2	protein_coding	ENSG00000162614.14	3	56849749	3:56849749:T:C	T	C	AC=4010;AN=6058	rs1354034	0.338008	0.661992	1	5.89321e-23	0.17789	rs1354034	31194788	Mean_platelet_volume	3	56815721
Trans-eQTL	MYCT1	+	2	protein_coding	ENSG00000120279.6	3	56849749	3:56849749:T:C	T	C	AC=4010;AN=6058	rs1354034	0.338008	0.661992	1	1.00295e-14	0.139979	rs1354034	31194788	Mean_platelet_volume	3	56815721
Trans-eQTL	NR1H3	+	1	protein_coding	ENSG00000025434.14	11	55451313	11:55451313:G:A	G	A	AC=834;AN=3772	rs11230661	0.779335	0.220665	0.829335	1.0877e-10	-0.218591	rs11230661	30698716	HDL_cholesterol_levels_in_current_drinkers	11	55683837
Trans-eQTL	ST20-MTHFS	-	2	protein_coding	ENSG00000259332.2	7	28724374	7:28724374:G:T	G	T	AC=1344;AN=4980	rs56388170	0.730724	0.269276	0.8886	4.80296e-11	0.119125	rs56388170	27863252	Neutrophil_percentage_of_granulocytes	7	28684757
Trans-eQTL	THSD7A	-	2	protein_coding	ENSG00000005108.11	19	33754548	19:33754548:C:T	C	T	AC=421;AN=5232	rs78744187	0.918375	0.081625	0.841717	3.08259e-11	-0.120305	rs78744187	32888493	Red_blood_cell_count	19	33263642
Trans-eQTL	CALM3	+	2	protein_coding	ENSG00000160014.12	3	56849749	3:56849749:T:C	T	C	AC=4010;AN=6058	rs1354034	0.338008	0.661992	1	7.20895e-22	0.173371	rs1354034	31194788	Mean_platelet_volume	3	56815721
Trans-eQTL	PSME2	-	2	protein_coding	ENSG00000100911.9	12	111907431	12:111907431:A:AC	A	AC	AC=3361;AN=6048	rs35350651	0.445431	0.554569	0.999485	5.82043e-11	-0.11861	rs35350651	30013184	Allergic_rhinitis	12	111469628
Trans-eQTL	SCN1B	+	2	protein_coding	ENSG00000105711.6	3	56849749	3:56849749:T:C	T	C	AC=4010;AN=6058	rs1354034	0.338008	0.661992	1	1.12455e-26	0.192509	rs1354034	31194788	Mean_platelet_volume	3	56815721
Trans-eQTL	LY6G6F	+	2	protein_coding	ENSG00000204424.8	3	56849749	3:56849749:T:C	T	C	AC=4010;AN=6058	rs1354034	0.338008	0.661992	1	6.10022e-107	0.570713	rs1354034	31194788	Mean_platelet_volume	3	56815721
Trans-eQTL	LY6G6F	+	2	protein_coding	ENSG00000204424.8	11	196944	11:196944:C:T	C	T	AC=1473;AN=5784	rs11604127	0.745951	0.254049	0.957955	4.49101e-10	0.112989	rs11604127	27863252	Mean_platelet_volume	11	196944
Trans-eQTL	LY6G6F	+	2	protein_coding	ENSG00000204424.8	3	56736942	3:56736942:G:T	G	T	AC=1791;AN=6026	rs11130543	0.702366	0.297634	0.995638	1.7445e-07	0.136772	rs11130543	30595370	Mean_corpuscular_hemoglobin	3	56702914
Trans-eQTL	SMTNL1	+	2	protein_coding	ENSG00000214872.4	12	111904371	12:111904371:T:A	T	A	AC=3361;AN=6048	rs4766578	0.445431	0.554569	0.999255	3.56833e-10	-0.113636	rs4766578	29844566	Reaction_time	12	111466567
Trans-eQTL	MFAP3L	-	1	protein_coding	ENSG00000198948.7	3	56849749	3:56849749:T:C	T	C	AC=4010;AN=6058	rs1354034	0.338008	0.661992	1	6.62233e-11	0.118262	rs1354034	31194788	Mean_platelet_volume	3	56815721
Trans-eQTL	MFAP3L	-	1	protein_coding	ENSG00000198948.7	10	65016174	10:65016174:T:G	T	G	AC=2352;AN=6042	rs7088799	0.610608	0.389392	0.997922	5.31723e-14	-0.136127	rs7088799	27989323	Interleukin-10_levels	10	63256414
Trans-eQTL	LRP11	-	2	protein_coding	ENSG00000120256.5	4	57727311	4:57727311:C:T	C	T	AC=3364;AN=5928	rs7684253	0.433443	0.566557	0.989745	7.40048e-10	-0.111573	rs7684253	27322543	Migraine	4	56861145
Trans-eQTL	LRRC43	+	2	protein_coding	ENSG00000158113.8	17	33814758	17:33814758:T:C	T	C	AC=517;AN=6058	rs4796089	0.914571	0.0854288	1	2.53498e-06	0.219253	rs4796089	32888493	Neutrophil_count	17	35487739
Trans-eQTL	PPP1R14A	-	2	protein_coding	ENSG00000167641.6	3	56849749	3:56849749:T:C	T	C	AC=4010;AN=6058	rs1354034	0.338008	0.661992	1	4.14134e-17	0.151961	rs1354034	31194788	Mean_platelet_volume	3	56815721
Trans-eQTL	U91328.19	+	2	lincRNA	ENSG00000272462.2	6	31129310	6:31129310:C:T	C	T	AC=713;AN=6058	rs7750641	0.881367	0.118633	1	6.86331e-13	0.129998	rs7750641	30315195	Psoriasis	6_x_6	31161533_x_31268690
Trans-eQTL	ALPK1	+	2	protein_coding	ENSG00000073331.13	17	38143548	17:38143548:C:T	C	T	AC=3109;AN=6058	rs4065321	0.48646	0.51354	1	1.78475e-08	-0.102101	rs4065321	31217584	White_blood_cell_count	17	39987295
Trans-pQTL	PLAUR	-	2	protein_coding	OID00620_ENSG00000011422	4	187157458	4:187157458:T:G	T	G	AC=3358;AN=6058	rs4253252	0.445519	0.554481	1	2.6496e-13	-0.132355	rs4253252	21886157	Metabolic_traits	4	186236304
Trans-pQTL	CLEC14A	-	2	protein_coding	OID01451_ENSG00000176435	9	136149830	9:136149830:G:A	G	A	AC=1207;AN=6058	rs532436	0.802063	0.197937	0.999966	7.35205e-22	-0.306893	rs532436	32242144	Serum_25-Hydroxyvitamin_D_levels	9	133274414
Trans-pQTL	CLEC14A	-	2	protein_coding	OID01451_ENSG00000176435	9	136128000	9:136128000:G:C	G	C	AC=578;AN=6004	rs10901252	0.904553	0.0954472	0.990284	1.0486e-06	0.209469	rs10901252	28915241	Blood_protein_levels	9	133252613
Trans-pQTL	CD209	-	2	protein_coding	OID01491_ENSG00000090659	9	136137106	9:136137106:G:A	G	A	AC=2392;AN=6058	rs687289	0.606867	0.393133	1	1.22436e-178	0.759062	rs687289	29403010	Activated_partial_thromboplastin_time	9	133261703
Trans-pQTL	CD209	-	2	protein_coding	OID01491_ENSG00000090659	9	136501728	9:136501728:C:T	C	T	AC=115;AN=6058	rs77273740	0.980658	0.0193424	1	5.30678e-06	-0.371313	rs77273740	27618447	Diastolic_blood_pressure	9	133636606
Trans-pQTL	ADM	+	2	protein_coding	OID00381_ENSG00000148926	4	187157458	4:187157458:T:G	T	G	AC=3358;AN=6058	rs4253252	0.445519	0.554481	1	6.99293e-12	-0.124214	rs4253252	21886157	Metabolic_traits	4	186236304
Trans-pQTL	SPINT2	+	1	protein_coding	OID01408_ENSG00000167642	4	187161120	4:187161120:G:T	G	T	AC=3293;AN=5966	rs71640036	0.448101	0.551899	0.992204	1.55833e-81	-0.337505	rs71640036	27656708	L-arginine_levels	4	186239966
Trans-pQTL	SPINT2	+	1	protein_coding	OID01408_ENSG00000167642	5	176836532	5:176836532:A:G	A	G	AC=4523;AN=6058	rs1801020	0.25274	0.74726	1	7.55901e-36	-0.39077	rs1801020	29403010	Activated_partial_thromboplastin_time	5	177409531
Trans-pQTL	SPINT2	+	1	protein_coding	OID01408_ENSG00000167642	3	186458322	3:186458322:C:T	C	T	AC=1872;AN=6006	rs3856930	0.689857	0.310143	0.995436	8.35099e-13	-0.129558	rs3856930	28240269	Blood_protein_levels	3	186740533
Trans-pQTL	ENG	-	2	protein_coding	OID01254_ENSG00000106991	9	136149709	9:136149709:AC:A	AC	A	AC=1180;AN=6040	rs8176643	0.806113	0.193887	0.997163	2.33213e-24	-0.325156	rs8176643	29875488	Blood_protein_levels	9	133274294
Trans-pQTL	GAL	+	2	protein_coding	OID01188_ENSG00000069482	17	67081278	17:67081278:A:G	A	G	AC=80;AN=6058	rs77542162	0.98646	0.0135397	1	3.49916e-11	0.120008	rs77542162	25961943	Cholesterol,_total	17	69085137
Trans-pQTL	OMD	-	2	protein_coding	OID01482_ENSG00000127083	4	187174683	4:187174683:A:G	A	G	AC=3369;AN=6052	rs4253311	0.443207	0.556793	0.999334	7.15984e-30	-0.204257	rs4253311	25477429	Plasma_renin_activity_levels	4	186253529
Trans-pQTL	OMD	-	2	protein_coding	OID01482_ENSG00000127083	3	186454180	3:186454180:A:C	A	C	AC=2163;AN=6058	rs5030062	0.644101	0.355899	1	1.00762e-10	-0.117165	rs5030062	25477429	Plasma_renin_activity_levels	3	186736391
Trans-pQTL	OMD	-	2	protein_coding	OID01482_ENSG00000127083	5	176836532	5:176836532:A:G	A	G	AC=4523;AN=6058	rs1801020	0.25274	0.74726	1	4.32335e-10	-0.229976	rs1801020	29403010	Activated_partial_thromboplastin_time	5	177409531
Trans-pQTL	IL18BP	+	2	protein_coding	OID00640_ENSG00000137496	9	136239399	9:136239399:G:C	G	C	AC=826;AN=5682	rs3758348	0.855571	0.144429	0.943433	1.08365e-07	-0.0963669	rs3758348	28915241	Blood_protein_levels	9	133372523
Trans-pQTL	MEPE	+	1	protein_coding	OID00132_ENSG00000152595	4	187174683	4:187174683:A:G	A	G	AC=3369;AN=6052	rs4253311	0.443207	0.556793	0.999334	2.37108e-27	-0.195105	rs4253311	25477429	Plasma_renin_activity_levels	4	186253529
Trans-pQTL	MEPE	+	1	protein_coding	OID00132_ENSG00000152595	5	176840084	5:176840084:G:GC	G	GC	AC=4507;AN=6042	rs75077631	0.253555	0.746445	0.998254	1.36645e-13	-0.133942	rs75077631	29875488	Blood_protein_levels	5	177413084
Trans-pQTL	CD109	+	2	protein_coding	OID01447_ENSG00000156535	9	136128000	9:136128000:G:C	G	C	AC=578;AN=6004	rs10901252	0.904553	0.0954472	0.990284	3.05893e-15	0.339551	rs10901252	28915241	Blood_protein_levels	9	133252613
Trans-pQTL	CD109	+	2	protein_coding	OID01447_ENSG00000156535	9	136149830	9:136149830:G:A	G	A	AC=1207;AN=6058	rs532436	0.802063	0.197937	0.999966	8.49224e-13	-0.227699	rs532436	32242144	Serum_25-Hydroxyvitamin_D_levels	9	133274414
Trans-pQTL	THBS4	+	1	protein_coding	OID01268_ENSG00000113296	17	7080316	17:7080316:C:T	C	T	AC=859;AN=4570	rs55714927	0.81226	0.18774	0.830597	6.94631e-09	0.10503	rs55714927	25961943	Cholesterol,_total	17	7176997
Trans-pQTL	IL27	-	1	protein_coding	OID00402_ENSG00000197272	10	101799302	10:101799302:G:T	G	T	AC=1971;AN=5926	rs4486555	0.66804	0.33196	0.988478	2.93418e-09	-0.166153	rs4486555	30595370	Height	10	100039545
Trans-pQTL	IL27	-	1	protein_coding	OID00402_ENSG00000197272	10	101829514	10:101829514:C:T	C	T	AC=281;AN=6058	rs61751507	0.95374	0.0462605	1	4.41803e-08	-0.34927	rs61751507	26838040	Creatine_kinase_levels	10	100069757
Trans-pQTL	BCAM	+	1	protein_coding	OID01429_ENSG00000187244	9	136131461	9:136131461:G:A	G	A	AC=591;AN=6058	rs8176741	0.903288	0.0967118	1	7.38666e-17	0.390446	rs8176741	28369058	Blood_protein_levels_in_cardiovascular_risk	9	133256074
Trans-pQTL	BCAM	+	1	protein_coding	OID01429_ENSG00000187244	9	136137065	9:136137065:A:G	A	G	AC=2390;AN=6058	rs687621	0.607189	0.392811	1	6.90097e-06	0.125634	rs687621	22703881	Activated_partial_thromboplastin_time	9	133261662
Trans-pQTL	TSHB	+	2	protein_coding	OID01196_ENSG00000134200	5	76518442	5:76518442:G:A	G	A	AC=2363;AN=6058	rs4704397	0.609607	0.390393	1	1.08765e-07	0.139954	rs4704397	22493691	Hypothyroidism	5	77222617
Trans-pQTL	TSHB	+	2	protein_coding	OID01196_ENSG00000134200	5	76478418	5:76478418:C:T	C	T	AC=838;AN=5280	rs1479559	0.840976	0.159024	0.897348	2.94433e-05	-0.147726	rs1479559	30595370	Red_blood_cell_count	5	77182593
Trans-pQTL	FUT3	-	2	protein_coding	OID01492_ENSG00000171124	12	121420260	12:121420260:A:G	A	G	AC=3528;AN=6036	rs7979473	0.416532	0.583468	0.997112	7.09919e-08	0.0977487	rs7979473	22939635	C-reactive_protein	12	120982457
Trans-pQTL	KLK6	-	2	protein_coding	OID00647_ENSG00000167755	20	21989602	20:21989602:T:C	T	C	AC=130;AN=5822	rs78297031	0.977692	0.022308	0.831745	2.19877e-07	-0.0940117	rs78297031	28196072	Male-pattern_baldness	20	22008964
Trans-pQTL	IL1R2	+	2	protein_coding	OID00627_ENSG00000115590	8	126479362	8:126479362:C:T	C	T	AC=3114;AN=5570	rs6982502	0.440919	0.559081	0.962831	3.04659e-09	-0.107498	rs6982502	27599772	Hypertriglyceridemia	8;8;8	125465736;125467120;125483576
Trans-pQTL	VWF	-	2	protein_coding	OID00651_ENSG00000110799	9	136137106	9:136137106:G:A	G	A	AC=2392;AN=6058	rs687289	0.606867	0.393133	1	2.48873e-25	0.285931	rs687289	29403010	Activated_partial_thromboplastin_time	9	133261703
Trans-pQTL	APLP1	+	2	protein_coding	OID01151_ENSG00000105290	10	70856852	10:70856852:G:A	G	A	AC=5135;AN=6058	rs2229498	0.151515	0.848485	1	1.7864e-18	-0.15846	rs2229498	32327693	Hemoglobin_levels	10	69097096
Trans-pQTL	FGF21	+	2	protein_coding	OID00410_ENSG00000105550	2	27730940	2:27730940:T:C	T	C	AC=3787;AN=6058	rs1260326	0.375242	0.624758	1	2.08846e-09	-0.10861	rs1260326	27036123	Cholesterol,_total
Trans-pQTL	LGALS9	+	1	protein_coding	OID00406_ENSG00000168961	9	136149709	9:136149709:AC:A	AC	A	AC=1180;AN=6040	rs8176643	0.806113	0.193887	0.997163	1.00286e-06	-0.0887604	rs8176643	29875488	Blood_protein_levels	9	133274294
Trans-pQTL	SPINK5	+	2	protein_coding	OID01481_ENSG00000133710	19	49171306	19:49171306:C:T	C	T	AC=2226;AN=5694	rs12462111	0.609396	0.390604	0.96926	3.89876e-08	0.0996753	rs12462111	30595370	Menarche_(age_at_onset)	19	48668049
Trans-pQTL	EBI3	+	2	protein_coding	OID00389_ENSG00000105246	2	113833570	2:113833570:C:T	C	T	AC=1486;AN=5888	rs13011842	0.749087	0.250913	0.982472	1.11914e-12	0.240938	rs13011842	30206230	High_IL-1beta_levels_in_gingival_crevicular_fluid	2	113075993
Trans-pQTL	HAVCR1	-	2	protein_coding	OID00426_ENSG00000113249	17	66879927	17:66879927:C:T	C	T	AC=279;AN=5666	rs34931250	0.951396	0.0486039	0.873851	7.43069e-08	0.0976005	rs34931250	31070471	group_IIA_secretory_phospholipase_A2_levels_in_individuals_with_elevated_hsCRP	17	68883786
Trans-pQTL	PDCD1LG2	+	2	protein_coding	OID00458_ENSG00000197646	9	136149709	9:136149709:AC:A	AC	A	AC=1180;AN=6040	rs8176643	0.806113	0.193887	0.997163	2.52151e-11	-0.216154	rs8176643	29875488	Blood_protein_levels	9	133274294
Trans-pQTL	PDCD1LG2	+	2	protein_coding	OID00458_ENSG00000197646	9	136128000	9:136128000:G:C	G	C	AC=578;AN=6004	rs10901252	0.904553	0.0954472	0.990284	1.23996e-06	0.210002	rs10901252	28915241	Blood_protein_levels	9	133252613
Trans-pQTL	CTSZ	-	2	protein_coding	OID00643_ENSG00000101160	12	102217720	12:102217720:C:A	C	A	AC=1763;AN=6058	rs10860794	0.708736	0.291264	1	4.02652e-11	-0.206999	rs10860794	29234017	Protein_levels_in_obesity	12	101823942
Trans-pQTL	XCL1	+	2	protein_coding	OID00433_ENSG00000143184	2	111698040	2:111698040:A:C	A	C	AC=1191;AN=6048	rs3789129	0.803197	0.196803	0.998216	8.38547e-09	-0.104459	rs3789129	25608926	Alopecia_areata	2	110940463
Trans-pQTL	TPP1	-	2	protein_coding	OID01490_ENSG00000166340	12	102217720	12:102217720:C:A	C	A	AC=1763;AN=6058	rs10860794	0.708736	0.291264	1	1.81691e-07	-0.0946522	rs10860794	29234017	Protein_levels_in_obesity	12	101823942
Trans-pQTL	CCL15	-	1	protein_coding	OID00629_ENSG00000267596	19	49206462	19:49206462:C:T	C	T	AC=2606;AN=6044	rs681343	0.568982	0.431018	0.997922	2.93613e-07	-0.0930327	rs681343	28604730	Lung_adenocarcinoma	19	48703205
Trans-pQTL	CRTAC1	-	1	protein_coding	OID01304_ENSG00000095713	3	186393547	3:186393547:T:C	T	C	AC=1539;AN=6028	rs7625980	0.74425	0.25575	0.996653	3.69901e-161	0.793043	rs7625980	29875488	Blood_protein_levels	3	186675758
Trans-pQTL	CD4	+	1	protein_coding	OID00466_ENSG00000010610	4	187161120	4:187161120:G:T	G	T	AC=3293;AN=5966	rs71640036	0.448101	0.551899	0.992204	1.96454e-10	-0.115334	rs71640036	27656708	L-arginine_levels	4	186239966
Trans-pQTL	EPCAM	+	1	protein_coding	OID00610_ENSG00000119888	19	49206145	19:49206145:G:C	G	C	AC=2610;AN=6058	rs516316	0.56931	0.43069	0.999933	3.34217e-14	-0.137255	rs516316	32203549	LDL_cholesterol_levels	19	48702888
Trans-pQTL	GRN	+	1	protein_coding	OID00579_ENSG00000030582	1	109817590	1:109817590:G:T	G	T	AC=1309;AN=6058	rs12740374	0.783849	0.216151	1	3.47235e-114	-0.395968	rs12740374	29507422	High_density_lipoprotein_cholesterol_levels	1	109274968
Trans-pQTL	MATN2	+	1	protein_coding	OID01401_ENSG00000132561	8	27808770	8:27808770:C:T	C	T	AC=4267;AN=6050	rs4395853	0.294222	0.705778	0.998149	2.8871e-23	-0.276385	rs4395853	29875488	Blood_protein_levels	8	27951253
Trans-pQTL	PAPPA	+	2	protein_coding	OID00421_ENSG00000182752	11	57176628	11:57176628:C:T	C	T	AC=1575;AN=5978	rs2241899	0.737092	0.262908	0.984141	3.93782e-43	-0.645308	rs2241899	32888493	Eosinophil_counts	11	57409155
Trans-pQTL	TNFRSF10C	+	2	protein_coding	OID00594_ENSG00000173535	19	44153100	19:44153100:A:G	A	G	AC=1043;AN=6058	rs4760	0.828337	0.171663	1	2.03333e-280	-0.587493	rs4760	27863252	Neutrophil_percentage_of_granulocytes	19	43648948
Trans-pQTL	TEK	+	1	protein_coding	OID00398_ENSG00000120156	9	136131461	9:136131461:G:A	G	A	AC=591;AN=6058	rs8176741	0.903288	0.0967118	1	2.21456e-59	0.289154	rs8176741	28369058	Blood_protein_levels_in_cardiovascular_risk	9	133256074
Trans-pQTL	TEK	+	1	protein_coding	OID00398_ENSG00000120156	6	31324615	6:31324615:C:T	C	T	AC=794;AN=5012	rs1050529	0.842362	0.157638	0.883068	6.33316e-10	-0.208756	rs1050529	27539887	Basal_cell_carcinoma	6	31356838
Trans-pQTL	TEK	+	1	protein_coding	OID00398_ENSG00000120156	6	31430951	6:31430951:C:T	C	T	AC=352;AN=5932	rs45533135	0.940896	0.0591044	0.96121	1.44324e-06	-0.309933	rs45533135	30315195	Psoriasis	6_x_6	31033366_x_31463174
Trans-pQTL	CHRDL2	-	1	protein_coding	OID01170_ENSG00000054938	4	187161120	4:187161120:G:T	G	T	AC=3293;AN=5966	rs71640036	0.448101	0.551899	0.992204	5.22622e-27	-0.193823	rs71640036	27656708	L-arginine_levels	4	186239966
Trans-pQTL	PRSS27	-	2	protein_coding	OID00397_ENSG00000172382	19	49206462	19:49206462:C:T	C	T	AC=2606;AN=6044	rs681343	0.568982	0.431018	0.997922	1.78143e-89	0.352892	rs681343	28604730	Lung_adenocarcinoma	19	48703205
Trans-pQTL	ANXA11	-	2	protein_coding	OID01159_ENSG00000122359	6	32413557	6:32413557:T:C	T	C	AC=263;AN=6056	rs3763326	0.956627	0.0433731	0.99841	3.53775e-11	0.119979	rs3763326	31484785	Parental_longevity_(mothers_age_at_death_or_mothers_attained_age)	6	32445780
Trans-pQTL	ADAMTS13	+	2	protein_coding	OID00385_ENSG00000160323	3	186395113	3:186395113:A:G	A	G	AC=1042;AN=6058	rs2228243	0.827853	0.172147	1	3.44376e-26	-0.358232	rs2228243	31320639	Neurological_blood_protein_biomarker_levels	3	186677324
Trans-pQTL	ADAMTS13	+	2	protein_coding	OID00385_ENSG00000160323	4	187155488	4:187155488:G:A	G	A	AC=3351;AN=6050	rs4253248	0.445933	0.554067	0.999441	1.04894e-05	0.143989	rs4253248	31014085	Cardiac_troponin-I_levels	4	186234334
Trans-pQTL	ADAMTS13	+	2	protein_coding	OID00385_ENSG00000160323	3	186454180	3:186454180:A:C	A	C	AC=2163;AN=6058	rs5030062	0.644101	0.355899	1	2.89715e-05	0.108697	rs5030062	25477429	Plasma_renin_activity_levels	3	186736391
Trans-pQTL	SFTPD	-	2	protein_coding	OID00608_ENSG00000133661	6	32151443	6:32151443:C:T	C	T	AC=364;AN=6058	rs2070600	0.939716	0.0602837	1	3.63949e-08	0.283497	rs2070600	27532455	Blood_protein_levels	6	32183666
Trans-pQTL	FUT5	-	2	protein_coding	OID01492_ENSG00000130383	12	121420260	12:121420260:A:G	A	G	AC=3528;AN=6036	rs7979473	0.416532	0.583468	0.997112	7.09919e-08	0.0977487	rs7979473	22939635	C-reactive_protein	12	120982457
Trans-pQTL	CD79B	-	2	protein_coding	OID01157_ENSG00000007312	9	136149711	9:136149711:A:T	A	T	AC=1180;AN=6040	rs115478735	0.806113	0.193887	0.997163	8.09811e-13	-0.129634	rs115478735	32203549	LDL_cholesterol_levels	9	133274295
Trans-pQTL	SIRPA	+	2	protein_coding	OID00628_ENSG00000198053	15	91427692	15:91427692:G:A	G	A	AC=81;AN=5810	rs138682554	0.986214	0.0137861	0.781679	2.47195e-07	-0.0936165	rs138682554	30595370	White_blood_cell_count	15	90884462
Trans-pQTL	PARP1	-	2	protein_coding	OID00469_ENSG00000143799	10	61468589	10:61468589:G:T	G	T	AC=4914;AN=6058	rs1171616	0.188427	0.811573	1	2.50987e-05	0.139104	rs1171616	26068415	Acylcarnitine_levels	10	59708831
Trans-pQTL	CCL2	+	2	protein_coding	OID00576_ENSG00000108691	3	46412559	3:46412559:C:T	C	T	AC=432;AN=6000	rs1800024	0.92727	0.0727302	0.984711	5.99707e-15	0.38655	rs1800024	27863252	Granulocyte_percentage_of_myeloid_white_cells	3	46371068
Trans-pQTL	SERPINA5	+	2	protein_coding	OID01229_ENSG00000188488	4	187158034	4:187158034:G:A	G	A	AC=3359;AN=6058	rs3733402	0.445358	0.554642	1	4.44595e-82	0.338589	rs3733402	27005778	Metabolite_levels_(small_molecules_and_protein_measures)	4	186236880
Trans-pQTL	SERPINA5	+	2	protein_coding	OID01229_ENSG00000188488	5	176836532	5:176836532:A:G	A	G	AC=4523;AN=6058	rs1801020	0.25274	0.74726	1	7.93339e-45	0.437557	rs1801020	29403010	Activated_partial_thromboplastin_time	5	177409531
Trans-pQTL	IL4R	+	1	protein_coding	OID00387_ENSG00000077238	14	94844947	14:94844947:C:T	C	T	AC=105;AN=6058	rs28929474	0.982108	0.0178917	1	2.73851e-06	0.461418	rs28929474	29875488	Blood_protein_levels	14	94378610
Trans-pQTL	CCL17	+	2	protein_coding	OID00439_ENSG00000102970	3	16940157	3:16940157:G:T	G	T	AC=318;AN=6020	rs115792481	0.946481	0.0535193	0.979767	3.07732e-13	-0.413152	rs115792481	32888493	Red_blood_cell_count	3	16898659
Trans-pQTL	CCL17	+	2	protein_coding	OID00439_ENSG00000102970	10	121010256	10:121010256:A:G	A	G	AC=412;AN=5594	rs10886430	0.926353	0.0736475	0.892362	6.25476e-09	-0.320848	rs10886430	32888493	Platelet_count	10	119250744
Trans-pQTL	ICAM1	+	2	protein_coding	OID01230_ENSG00000090339	9	136149709	9:136149709:AC:A	AC	A	AC=1180;AN=6040	rs8176643	0.806113	0.193887	0.997163	1.37411e-17	-0.154306	rs8176643	29875488	Blood_protein_levels	9	133274294
Trans-pQTL	SOST	-	2	protein_coding	OID01174_ENSG00000167941	12	590449	12:590449:T:C	T	C	AC=2329;AN=5994	rs215224	0.612903	0.387097	0.993755	5.29694e-22	-0.250143	rs215224	30595370	Heel_bone_mineral_density	12	481283
Trans-pQTL	PTX3	+	2	protein_coding	OID00437_ENSG00000163661	10	7766581	10:7766581:G:A	G	A	AC=295;AN=5946	rs80167373	0.950739	0.0492611	0.95662	2.31231e-61	-0.293871	rs80167373	29875488	Blood_protein_levels	10	7724618
Trans-pQTL	PEAR1	+	2	protein_coding	OID01456_ENSG00000187800	9	136137657	9:136137657:C:T	C	T	AC=589;AN=6056	rs8176693	0.903579	0.0964205	0.999169	2.76107e-15	0.341106	rs8176693	25028398	High_serum_lipase_activity	9	133262254
Trans-pQTL	PEAR1	+	2	protein_coding	OID01456_ENSG00000187800	9	136153875	9:136153875:C:T	C	T	AC=1305;AN=6058	rs651007	0.785622	0.214378	1	4.36504e-09	-0.18305	rs651007	20147318	E-selectin_levels	9	133278431
Trans-pQTL	TYRO3	+	2	protein_coding	OID01190_ENSG00000092445	9	136137065	9:136137065:A:G	A	G	AC=2390;AN=6058	rs687621	0.607189	0.392811	1	2.04755e-06	0.152924	rs687621	22703881	Activated_partial_thromboplastin_time	9	133261662
Trans-pQTL	TYRO3	+	2	protein_coding	OID01190_ENSG00000092445	9	136149830	9:136149830:G:A	G	A	AC=1207;AN=6058	rs532436	0.802063	0.197937	0.999966	2.17178e-05	-0.138529	rs532436	32242144	Serum_25-Hydroxyvitamin_D_levels	9	133274414
Trans-pQTL	IL1RL2	+	2	protein_coding	OID00400_ENSG00000115598	12	121471337	12:121471337:G:A	G	A	AC=1657;AN=5548	rs3213545	0.702079	0.297921	0.954925	4.16262e-10	0.11324	rs3213545	21943158	Cardiovascular_disease_risk_factors	12	121033534
Trans-pQTL	MSMB	+	2	protein_coding	OID01469_ENSG00000138294	10	45955064	10:45955064:C:T	C	T	AC=516;AN=6058	rs2279434	0.914894	0.0851064	1	9.43545e-11	-0.313524	rs2279434	20139978	Mean_corpuscular_volume	10	45459616
Trans-pQTL	CDH5	+	1	protein_coding	OID00587_ENSG00000179776	9	136130741	9:136130741:C:T	C	T	AC=589;AN=6054	rs187099314	0.903548	0.0964516	0.998355	1.58287e-101	0.87599	rs187099314	32888493	Mean_corpuscular_volume	9	133255354
Trans-pQTL	CDH5	+	1	protein_coding	OID00587_ENSG00000179776	9	136149830	9:136149830:G:A	G	A	AC=1207;AN=6058	rs532436	0.802063	0.197937	0.999966	3.09038e-26	-0.312676	rs532436	32242144	Serum_25-Hydroxyvitamin_D_levels	9	133274414
Trans-pQTL	SPP1	+	2	protein_coding	OID00621_ENSG00000118785	4	187161048	4:187161048:G:A	G	A	AC=3351;AN=6026	rs71640034	0.443778	0.556222	0.997726	2.76921e-22	-0.175169	rs71640034	30837465	Glycine_levels	4	186239894
Trans-pQTL	EPHB4	-	2	protein_coding	OID00569_ENSG00000196411	9	136149830	9:136149830:G:A	G	A	AC=1207;AN=6058	rs532436	0.802063	0.197937	0.999966	4.94489e-31	-0.208327	rs532436	32242144	Serum_25-Hydroxyvitamin_D_levels	9	133274414
Trans-pQTL	GUSB	-	1	protein_coding	OID01463_ENSG00000169919	12	102217720	12:102217720:C:A	C	A	AC=1763;AN=6058	rs10860794	0.708736	0.291264	1	1.92975e-17	-0.236056	rs10860794	29234017	Protein_levels_in_obesity	12	101823942
Trans-pQTL	VSIG2	-	2	protein_coding	OID00429_ENSG00000019102	9	136128000	9:136128000:G:C	G	C	AC=578;AN=6004	rs10901252	0.904553	0.0954472	0.990284	2.01138e-17	0.367099	rs10901252	28915241	Blood_protein_levels	9	133252613
Trans-pQTL	CHI3L1	-	2	protein_coding	OID00633_ENSG00000133048	8	126490972	8:126490972:A:T	A	T	AC=2859;AN=5990	rs2954029	0.523476	0.476524	0.99502	2.37015e-07	-0.0937586	rs2954029	29507422	High_density_lipoprotein_cholesterol_levels	8	125478730
Trans-pQTL	FUCA1	-	2	protein_coding	OID01433_ENSG00000179163	6	143825104	6:143825104:G:T	G	T	AC=1376;AN=6058	rs11155297	0.772888	0.227112	1	5.01701e-264	-1.3109	rs11155297	27903959	Core_binding_factor_acute_myeloid_leukemia	6;6;6;6;6;6	143515395;143508894;143503967;143507188;143511989;143513503
Trans-pQTL	CCDC80	-	1	protein_coding	OID01144_ENSG00000091986	4	187157458	4:187157458:T:G	T	G	AC=3358;AN=6058	rs4253252	0.445519	0.554481	1	3.89323e-15	-0.142164	rs4253252	21886157	Metabolic_traits	4	186236304
Trans-pQTL	SUMF2	+	1	protein_coding	OID01185_ENSG00000129103	8	9183596	8:9183596:A:G	A	G	AC=5270;AN=6058	rs4841132	0.128949	0.871051	1	6.25689e-14	-0.284527	rs4841132	29507422	Low_density_lipoprotein_cholesterol_levels	8	9326086
Trans-pQTL	FIGF	-	2	protein_coding	OID00468_ENSG00000165197	4	187174683	4:187174683:A:G	A	G	AC=3369;AN=6052	rs4253311	0.443207	0.556793	0.999334	5.14994e-10	0.11264	rs4253311	25477429	Plasma_renin_activity_levels	4	186253529
Trans-pQTL	CD163	-	1	protein_coding	OID00577_ENSG00000177575	2	134966562	2:134966562:C:A	C	A	AC=143;AN=5972	rs62165726	0.976105	0.0238953	0.930633	9.53599e-14	-0.605896	rs62165726	29875488	Blood_protein_levels	2	134208991
Trans-pQTL	CD163	-	1	protein_coding	OID00577_ENSG00000177575	17	7080316	17:7080316:C:T	C	T	AC=859;AN=4570	rs55714927	0.81226	0.18774	0.830597	3.24234e-10	0.113941	rs55714927	25961943	Cholesterol,_total	17	7176997
Trans-pQTL	CD163	-	1	protein_coding	OID00577_ENSG00000177575	2	134963892	2:134963892:A:G	A	G	AC=2837;AN=5596	rs1257168	0.493196	0.506804	0.964947	1.31691e-06	-0.130513	rs1257168	29875488	Blood_protein_levels	2	134206321
Trans-pQTL	MMP2	+	1	protein_coding	OID00614_ENSG00000087245	4	187157458	4:187157458:T:G	T	G	AC=3358;AN=6058	rs4253252	0.445519	0.554481	1	1.38818e-25	-0.188404	rs4253252	21886157	Metabolic_traits	4	186236304
Trans-pQTL	MMP2	+	1	protein_coding	OID00614_ENSG00000087245	5	176840084	5:176840084:G:GC	G	GC	AC=4507;AN=6042	rs75077631	0.253555	0.746445	0.998254	9.90187e-07	-0.247244	rs75077631	29875488	Blood_protein_levels	5	177413084
Trans-pQTL	ICAM2	-	2	protein_coding	OID00646_ENSG00000108622	9	136149830	9:136149830:G:A	G	A	AC=1207;AN=6058	rs532436	0.802063	0.197937	0.999966	1.33528e-146	-0.779976	rs532436	32242144	Serum_25-Hydroxyvitamin_D_levels	9	133274414
Trans-pQTL	ICAM2	-	2	protein_coding	OID00646_ENSG00000108622	9	136128000	9:136128000:G:C	G	C	AC=578;AN=6004	rs10901252	0.904553	0.0954472	0.990284	8.90699e-11	0.251443	rs10901252	28915241	Blood_protein_levels	9	133252613
Trans-pQTL	CDH2	-	1	protein_coding	OID01189_ENSG00000170558	4	187157458	4:187157458:T:G	T	G	AC=3358;AN=6058	rs4253252	0.445519	0.554481	1	7.71539e-27	-0.193188	rs4253252	21886157	Metabolic_traits	4	186236304
Trans-pQTL	CDH2	-	1	protein_coding	OID01189_ENSG00000170558	5	176840084	5:176840084:G:GC	G	GC	AC=4507;AN=6042	rs75077631	0.253555	0.746445	0.998254	6.47776e-12	-0.124411	rs75077631	29875488	Blood_protein_levels	5	177413084
Trans-pQTL	CCL14	-	1	protein_coding	OID01292_ENSG00000213494	1	159175354	1:159175354:G:A	G	A	AC=3232;AN=6058	rs12075	0.464861	0.535139	1	2.11639e-12	-0.127247	rs12075	32888493	Monocyte_count	1	159205564
Trans-pQTL	GDF2	-	2	protein_coding	OID00450_ENSG00000128802	4	187161120	4:187161120:G:T	G	T	AC=3293;AN=5966	rs71640036	0.448101	0.551899	0.992204	2.22352e-69	0.312102	rs71640036	27656708	L-arginine_levels	4	186239966
Trans-pQTL	GDF2	-	2	protein_coding	OID00450_ENSG00000128802	3	186458322	3:186458322:C:T	C	T	AC=1872;AN=6006	rs3856930	0.689857	0.310143	0.995436	8.13314e-09	0.104552	rs3856930	28240269	Blood_protein_levels	3	186740533
Trans-pQTL	GDF2	-	2	protein_coding	OID00450_ENSG00000128802	5	176840084	5:176840084:G:GC	G	GC	AC=4507;AN=6042	rs75077631	0.253555	0.746445	0.998254	7.03349e-06	0.225129	rs75077631	29875488	Blood_protein_levels	5	177413084
Trans-pQTL	ICAM3	-	1	protein_coding	OID01267_ENSG00000076662	4	38325036	4:38325036:T:C	T	C	AC=300;AN=6058	rs6856616	0.950999	0.0490006	1	3.57877e-07	0.092357	rs6856616	27569725	Inflammatory_bowel_disease	4	38323415
Trans-pQTL	KIT	+	1	protein_coding	OID01241_ENSG00000157404	9	16904846	9:16904846:C:T	C	T	AC=3955;AN=6058	rs7033354	0.347518	0.652482	1	9.33573e-13	-0.129283	rs7033354	30525989	Coronary_artery_disease_and_LDL_cholesterol_levels_(multivariate_analysis)	9	16904848
Trans-pQTL	KIT	+	1	protein_coding	OID01241_ENSG00000157404	19	33754548	19:33754548:C:T	C	T	AC=421;AN=5232	rs78744187	0.918375	0.081625	0.841717	2.0017e-09	0.108734	rs78744187	32888493	Red_blood_cell_count	19	33263642
Trans-pQTL	LDLR	+	1	protein_coding	OID00564_ENSG00000130164	19	45412079	19:45412079:C:T	C	T	AC=401;AN=6058	rs7412	0.933752	0.0662476	1	5.70069e-10	0.112352	rs7412	28512139	Lipoprotein(a)_levels_adjusted_for_apolipoprotein(a)_isoforms	19	44908822
Trans-pQTL	LGALS4	-	2	protein_coding	OID00626_ENSG00000171747	9	136137106	9:136137106:G:A	G	A	AC=2392;AN=6058	rs687289	0.606867	0.393133	1	9.60735e-15	-0.241677	rs687289	29403010	Activated_partial_thromboplastin_time	9	133261703
Trans-pQTL	LGALS4	-	2	protein_coding	OID00626_ENSG00000171747	9	136149830	9:136149830:G:A	G	A	AC=1207;AN=6058	rs532436	0.802063	0.197937	0.999966	2.65835e-11	-0.259239	rs532436	32242144	Serum_25-Hydroxyvitamin_D_levels	9	133274414
Trans-pQTL	TIE1	+	2	protein_coding	OID01270_ENSG00000066056	9	136128000	9:136128000:G:C	G	C	AC=578;AN=6004	rs10901252	0.904553	0.0954472	0.990284	4.54743e-37	0.58748	rs10901252	28915241	Blood_protein_levels	9	133252613
Trans-pQTL	TIE1	+	2	protein_coding	OID01270_ENSG00000066056	9	136137065	9:136137065:A:G	A	G	AC=2390;AN=6058	rs687621	0.607189	0.392811	1	1.77083e-09	0.163856	rs687621	22703881	Activated_partial_thromboplastin_time	9	133261662
Trans-pQTL	FCGR3B	-	2	protein_coding	OID01219_ENSG00000162747	19	44153100	19:44153100:A:G	A	G	AC=1043;AN=6058	rs4760	0.828337	0.171663	1	4.00005e-11	-0.119652	rs4760	27863252	Neutrophil_percentage_of_granulocytes	19	43648948
Trans-pQTL	IL18	-	1	protein_coding	OID00409_ENSG00000150782	2	32489851	2:32489851:T:C	T	C	AC=3759;AN=5860	rs385076	0.3585	0.6415	0.979279	1.34157e-19	0.163575	rs385076	27989323	Interleukin-18_levels	2	32264782
Trans-pQTL	IL18	-	1	protein_coding	OID00409_ENSG00000150782	5	68682536	5:68682536:A:C	A	C	AC=131;AN=5172	rs17229943	0.975085	0.0249151	0.674199	6.24323e-09	0.105353	rs17229943	27989323	Interleukin-18_levels	5	69386709
Trans-pQTL	AMBP	-	2	protein_coding	OID00430_ENSG00000106927	4	187158034	4:187158034:G:A	G	A	AC=3359;AN=6058	rs3733402	0.445358	0.554642	1	2.81537e-11	0.120585	rs3733402	27005778	Metabolite_levels_(small_molecules_and_protein_measures)	4	186236880
Trans-pQTL	AMBP	-	2	protein_coding	OID00430_ENSG00000106927	5	176836532	5:176836532:A:G	A	G	AC=4523;AN=6058	rs1801020	0.25274	0.74726	1	2.05668e-08	0.101692	rs1801020	29403010	Activated_partial_thromboplastin_time	5	177409531
Trans-pQTL	IGFBP6	+	1	protein_coding	OID01264_ENSG00000167779	11	102401633	11:102401633:G:A	G	A	AC=305;AN=5806	rs11568819	0.947191	0.0528086	0.910606	1.38154e-05	-0.248263	rs11568819	28915241	Blood_protein_levels	11	102530902
Trans-pQTL	CDH1	+	2	protein_coding	OID01245_ENSG00000039068	19	49206462	19:49206462:C:T	C	T	AC=2606;AN=6044	rs681343	0.568982	0.431018	0.997922	6.16275e-32	-0.211441	rs681343	28604730	Lung_adenocarcinoma	19	48703205
Trans-pQTL	CDH1	+	2	protein_coding	OID01245_ENSG00000039068	9	136153875	9:136153875:C:T	C	T	AC=1305;AN=6058	rs651007	0.785622	0.214378	1	1.95262e-27	-0.334906	rs651007	20147318	E-selectin_levels	9	133278431
Trans-pQTL	MET	+	1	protein_coding	OID01238_ENSG00000105976	9	136149709	9:136149709:AC:A	AC	A	AC=1180;AN=6040	rs8176643	0.806113	0.193887	0.997163	3.25435e-13	-0.131858	rs8176643	29875488	Blood_protein_levels	9	133274294
Trans-pQTL	TFRC	-	2	protein_coding	OID00593_ENSG00000072274	22	37470604	22:37470604:G:A	G	A	AC=3209;AN=5874	rs2072860	0.452626	0.547374	0.986428	2.31934e-14	-0.138102	rs2072860	32888493	Mean_corpuscular_volume	22	37074564
Trans-pQTL	TFRC	-	2	protein_coding	OID00593_ENSG00000072274	6	26093141	6:26093141:G:A	G	A	AC=303;AN=6058	rs1800562	0.950032	0.0499678	1	1.27666e-10	-0.374236	rs1800562	24097068	Cholesterol,_total	6	26092913
Trans-pQTL	TFRC	-	2	protein_coding	OID00593_ENSG00000072274	6	26104632	6:26104632:T:G	T	G	AC=5332;AN=6056	rs198851	0.119639	0.880361	0.999755	1.08494e-06	0.192008	rs198851	31578528	Urate_levels	6	26104404
Trans-pQTL	F11	+	1	protein_coding	OID01227_ENSG00000088926	3	186454180	3:186454180:A:C	A	C	AC=2163;AN=6058	rs5030062	0.644101	0.355899	1	2.27269e-35	0.327008	rs5030062	25477429	Plasma_renin_activity_levels	3	186736391
Trans-pQTL	IL17D	+	2	protein_coding	OID00403_ENSG00000172458	4	187150478	4:187150478:A:G	A	G	AC=3349;AN=6046	rs3775298	0.445898	0.554102	0.999055	1.0465e-06	-0.0886088	rs3775298	29875488	Blood_protein_levels	4	186229324
Trans-pQTL	PLAU	+	2	protein_coding	OID00631_ENSG00000122861	19	44153100	19:44153100:A:G	A	G	AC=1043;AN=6058	rs4760	0.828337	0.171663	1	2.37327e-05	-0.141991	rs4760	27863252	Neutrophil_percentage_of_granulocytes	19	43648948
Trans-pQTL	CD58	-	2	protein_coding	OID01473_ENSG00000116815	9	136149830	9:136149830:G:A	G	A	AC=1207;AN=6058	rs532436	0.802063	0.197937	0.999966	2.62702e-27	-0.194939	rs532436	32242144	Serum_25-Hydroxyvitamin_D_levels	9	133274414
Trans-pQTL	F3	-	2	protein_coding	OID00399_ENSG00000117525	9	136149830	9:136149830:G:A	G	A	AC=1207;AN=6058	rs532436	0.802063	0.197937	0.999966	4.98456e-17	-0.268509	rs532436	32242144	Serum_25-Hydroxyvitamin_D_levels	9	133274414
Trans-pQTL	F3	-	2	protein_coding	OID00399_ENSG00000117525	19	49206985	19:49206985:G:A	G	A	AC=2823;AN=6058	rs602662	0.534333	0.465667	1	1.79202e-07	-0.203089	rs602662	26301688	Pediatric_autoimmune_diseases	19	48703728
Trans-pQTL	F3	-	2	protein_coding	OID00399_ENSG00000117525	9	136131461	9:136131461:G:A	G	A	AC=591;AN=6058	rs8176741	0.903288	0.0967118	1	4.22016e-07	0.216844	rs8176741	28369058	Blood_protein_levels_in_cardiovascular_risk	9	133256074
Trans-pQTL	BMP6	+	2	protein_coding	OID00379_ENSG00000153162	5	176836532	5:176836532:A:G	A	G	AC=4523;AN=6058	rs1801020	0.25274	0.74726	1	4.66288e-40	-0.41454	rs1801020	29403010	Activated_partial_thromboplastin_time	5	177409531
Trans-pQTL	BMP6	+	2	protein_coding	OID00379_ENSG00000153162	3	186459227	3:186459227:A:G	A	G	AC=2342;AN=6046	rs698078	0.614018	0.385982	0.999097	2.05398e-13	-0.191101	rs698078	31420334	Venous_thromboembolism	3	186741438
Trans-pQTL	MBL2	-	2	protein_coding	OID01243_ENSG00000165471	9	136149229	9:136149229:T:C	T	C	AC=2390;AN=6058	rs505922	0.607189	0.392811	1	7.24447e-09	0.104903	rs505922	23263489	Insulin_disposition_index	9	133273813
Trans-pQTL	ARSA	-	2	protein_coding	OID01479_ENSG00000100299	12	102217720	12:102217720:C:A	C	A	AC=1763;AN=6058	rs10860794	0.708736	0.291264	1	6.76635e-14	-0.135606	rs10860794	29234017	Protein_levels_in_obesity	12	101823942
Trans-pQTL	LTBR	+	1	protein_coding	OID00583_ENSG00000111321	14	94844947	14:94844947:C:T	C	T	AC=105;AN=6058	rs28929474	0.982108	0.0178917	1	4.9168e-16	0.146732	rs28929474	29875488	Blood_protein_levels	14	94378610
MetaboQTL	X...11261_6:160543148:C:T	NA	NA	NA	NA	6	160564476	6:160564476:C:G	C	G	AC=1042;AN=6058	rs662138	0.828175	0.171825	1	2.02346e-13	-0.251013	rs662138	31959995	Urinary_metabolite_levels_in_chronic_kidney_disease	6	160143444
MetaboQTL	X4.acetamidobutanoate_8:18273300:G:C	NA	NA	NA	NA	8	18273300	8:18273300:G:C	G	C	AC=4654;AN=6054	rs1495743	0.231774	0.768226	0.998613	9.52249e-23	-0.177933	rs1495743	30698716	Triglyceride_levels	8	18415790
MetaboQTL	X...11491_12:21331549:T:C	NA	NA	NA	NA	12	21331549	12:21331549:T:C	T	C	AC=1136;AN=6058	rs4149056	0.812379	0.187621	1	1.48157e-23	0.425422	rs4149056	29507422	Triglycerides	12	21178615
MetaboQTL	N.delta.acetylornithine._2:73867862:G:C	NA	NA	NA	NA	2	73867862	2:73867862:G:C	G	C	AC=1154;AN=6038	rs4547554	0.80967	0.19033	0.996545	3.77236e-55	-0.571159	rs4547554	31959995	Urinary_metabolite_levels_in_chronic_kidney_disease	2	73640735
MetaboQTL	N.delta.acetylornithine._2:73867862:G:C	NA	NA	NA	NA	2	73960381	2:73960381:G:T	G	T	AC=3975;AN=5288	rs2421556	0.246583	0.753417	0.928858	1.98561e-05	0.140409	rs2421556	31451708	Estimated_glomerular_filtration_rate_in_diabetes	2	73733254
MetaboQTL	glutarylcarnitine..C5._19:13010520:A:G	NA	NA	NA	NA	19	13010520	19:13010520:A:G	A	G	AC=3145;AN=6058	rs8012	0.481464	0.518536	1	3.45296e-18	-0.222803	rs8012	27863252	Mean_corpuscular_volume	19	12899706
MetaboQTL	glutarylcarnitine..C5._16:68374434:G:T	NA	NA	NA	NA	16	68374434	16:68374434:G:T	G	T	AC=4333;AN=6010	rs3785119	0.279565	0.720435	0.995645	2.56839e-14	-0.138525	rs3785119	28552196	Weight	16	68340531
MetaboQTL	X...01911_22:19951271:G:A	NA	NA	NA	NA	22	19951271	22:19951271:G:A	G	A	AC=3322;AN=6058	rs4680	0.452128	0.547872	1	7.12835e-09	-0.105456	rs4680	31959995	Urinary_metabolite_levels_in_chronic_kidney_disease	22	19963748
MetaboQTL	X5.dodecenoate..12.1n7._10:102075479:G:A	NA	NA	NA	NA	10	102075479	10:102075479:G:A	G	A	AC=902;AN=6058	rs603424	0.851709	0.148291	1	2.65728e-11	-0.121316	rs603424	30595370	Cardiovascular_disease	10	100315722
MetaboQTL	propionylcarnitine_10:61468589:G:T	NA	NA	NA	NA	10	61468589	10:61468589:G:T	G	T	AC=4914;AN=6058	rs1171616	0.188427	0.811573	1	2.42814e-26	0.356424	rs1171616	26068415	Acylcarnitine_levels	10	59708831
MetaboQTL	propionylcarnitine_6:160551486:C:T	NA	NA	NA	NA	6	160551486	6:160551486:C:T	C	T	AC=428;AN=6058	rs112201728	0.929723	0.0702772	0.999227	1.17195e-13	-0.375346	rs112201728	29545352	Urinary_metabolite_levels_in_chronic_kidney_disease	6	160130454
MetaboQTL	betaine_5:78319638:T:C	NA	NA	NA	NA	5	78319638	5:78319638:T:C	T	C	AC=1783;AN=6028	rs6862283	0.704472	0.295528	0.996585	1.8247e-20	-0.268167	rs6862283	23823483	Metabolite_levels	5	79023815
MetaboQTL	myristoleate..14.1n5._10:102075479:G:A	NA	NA	NA	NA	10	102075479	10:102075479:G:A	G	A	AC=902;AN=6058	rs603424	0.851709	0.148291	1	1.05931e-11	-0.123733	rs603424	30595370	Cardiovascular_disease	10	100315722
MetaboQTL	N.methylpipecolate_10:100148176:A:G	NA	NA	NA	NA	10	100148176	10:100148176:A:G	A	G	AC=2419;AN=6058	rs2147896	0.599774	0.400226	1	1.06483e-62	-0.638807	rs2147896	31959995	Urinary_metabolite_levels_in_chronic_kidney_disease	10	98388419
MetaboQTL	N.methylpipecolate_10:100148176:A:G	NA	NA	NA	NA	10	100148176	10:100148176:A:G	A	G	AC=2419;AN=6058	rs2147896	0.599774	0.400226	1	4.60171e-18	0	rs2147896	31959995	Urinary_metabolite_levels_in_chronic_kidney_disease	10	98388419
MetaboQTL	deoxycarnitine_12:348785:T:C	NA	NA	NA	NA	12	348785	12:348785:T:C	T	C	AC=4097;AN=6026	rs11062102	0.319507	0.680493	0.996723	6.75754e-26	0.190506	rs11062102	31015462	Estimated_glomerular_filtration_rate	12	239619
MetaboQTL	X...11470_2:31788989:G:A	NA	NA	NA	NA	2	31805826	2:31805826:C:T	C	T	AC=163;AN=6058	rs9282858	0.973565	0.0264346	1	1.19482e-05	-0.350982	rs9282858	28272467	Male-pattern_baldness	2	31580756
MetaboQTL	biliverdin_2:234665983:A:G	NA	NA	NA	NA	2	234668570	2:234668570:C:T	C	T	AC=2216;AN=6058	rs887829	0.634591	0.365409	1	4.21388e-91	0.518941	rs887829	25884002	Total_bilirubin_levels_in_HIV-1_infection	2	233759924
MetaboQTL	X...11880_12:21347021:G:A	NA	NA	NA	NA	12	21331549	12:21331549:T:C	T	C	AC=1136;AN=6058	rs4149056	0.812379	0.187621	1	3.54198e-06	0.15647	rs4149056	29507422	Triglycerides	12	21178615
MetaboQTL	palmitoleate..16.1n7._10:102075479:G:A	NA	NA	NA	NA	10	102075479	10:102075479:G:A	G	A	AC=902;AN=6058	rs603424	0.851709	0.148291	1	8.83359e-11	-0.118086	rs603424	30595370	Cardiovascular_disease	10	100315722
MetaboQTL	caffeine_15:75027880:C:T	NA	NA	NA	NA	15	75027880	15:75027880:C:T	C	T	AC=1634;AN=6058	rs2472297	0.73098	0.26902	1	6.61562e-11	-0.118871	rs2472297	31046077	Coffee_consumption	15	74735539
MetaboQTL	pyroglutamine._12:348785:T:C	NA	NA	NA	NA	12	348785	12:348785:T:C	T	C	AC=4097;AN=6026	rs11062102	0.319507	0.680493	0.996723	6.01786e-09	0.10597	rs11062102	31015462	Estimated_glomerular_filtration_rate	12	239619
MetaboQTL	X1.arachidonoyl.GPI..20.4.._12:21343886:A:G	NA	NA	NA	NA	12	21343886	12:21343886:A:G	A	G	AC=963;AN=5918	rs67981690	0.837294	0.162706	0.982225	1.00492e-13	0.264838	rs67981690	32203549	Triglyceride_levels	12	21190952
MetaboQTL	butyrylcarnitine_12:121175524:T:C	NA	NA	NA	NA	12	121175524	12:121175524:T:C	T	C	AC=1477;AN=6058	rs2014355	0.755319	0.244681	1	3.60559e-251	0.938824	rs2014355	20037589	Metabolite_levels	12	120737721
MetaboQTL	arachidonate..20.4n6._11:61546592:A:G	NA	NA	NA	NA	11	61546592	11:61546592:A:G	A	G	AC=2214;AN=5906	rs174530	0.623926	0.376074	0.982594	1.69787e-42	-0.245792	rs174530	31628463	Metabolite_levels	11	61779120
MetaboQTL	X...18929_2:234668570:C:T	NA	NA	NA	NA	2	234668570	2:234668570:C:T	C	T	AC=2216;AN=6058	rs887829	0.634591	0.365409	1	8.48527e-65	0.303233	rs887829	25884002	Total_bilirubin_levels_in_HIV-1_infection	2	233759924
MetaboQTL	X...12442_1:151858888:A:G	NA	NA	NA	NA	1	151858888	1:151858888:A:G	A	G	AC=3774;AN=6038	rs6685187	0.375323	0.624677	0.998225	1.21176e-16	0.150458	rs6685187	24816252	Blood_metabolite_levels	1	151886412
MetaboQTL	X1.linoleoyl.GPE..18.2.._11:61571348:C:G	NA	NA	NA	NA	11	61571348	11:61571348:C:G	C	G	AC=2014;AN=5998	rs174548	0.663411	0.336589	0.994464	1.63e-26	0.192871	rs174548	31217584	High_density_lipoprotein_cholesterol_levels	11	61803876
MetaboQTL	androsterone.sulfate_7:99332948:T:G	NA	NA	NA	NA	7	99332948	7:99332948:T:G	T	G	AC=179;AN=5836	rs45446698	0.9699	0.0301003	0.908114	3.76896e-85	-1.25758	rs45446698	31959995	Urinary_metabolite_modules_(eigenmetabolites)_in_chronic_kidney_disease	7	99735325
MetaboQTL	X...11793_2:234664586:ATC:A	NA	NA	NA	NA	2	234664586	2:234664586:ATC:A	ATC	A	AC=2207;AN=6038	rs35754645	0.634864	0.365136	0.998294	6.56568e-41	0.34815	rs35754645	30275531	Total_cholesterol_levels	2	233755941
MetaboQTL	acetylcarnitine_10:61469538:T:C	NA	NA	NA	NA	10	61469538	10:61469538:T:C	T	C	AC=4896;AN=6028	rs1171614	0.187399	0.812601	0.994768	1.64474e-19	0.308151	rs1171614	25569235	Serum_metabolite_levels	10	59709780
MetaboQTL	acetylcarnitine_5:131681909:G:A	NA	NA	NA	NA	5	131722951	5:131722951:C:T	C	T	AC=2492;AN=5604	rs274555	0.554859	0.445141	0.964521	4.46481e-13	0.188996	rs274555	30593698	Fat-free_mass	5	132387259
MetaboQTL	X1.methylurate_8:18272535:C:T	NA	NA	NA	NA	8	18272535	8:18272535:C:T	C	T	AC=4654;AN=6054	rs35246381	0.231774	0.768226	0.999661	1.10009e-26	0.19352	rs35246381	31959995	Urinary_metabolite_levels_in_chronic_kidney_disease	8	18415025
MetaboQTL	X...11787_2:73867862:G:C	NA	NA	NA	NA	2	73867862	2:73867862:G:C	G	C	AC=1154;AN=6038	rs4547554	0.80967	0.19033	0.996545	3.92036e-30	-0.206151	rs4547554	31959995	Urinary_metabolite_levels_in_chronic_kidney_disease	2	73640735
MetaboQTL	andro.steroid.monosulfate.2._7:99332948:T:G	NA	NA	NA	NA	7	99332948	7:99332948:T:G	T	G	AC=179;AN=5836	rs45446698	0.9699	0.0301003	0.908114	1.01148e-41	0.885221	rs45446698	31959995	Urinary_metabolite_modules_(eigenmetabolites)_in_chronic_kidney_disease	7	99735325
MetaboQTL	X1.arachidonoyl.GPE..20.4.._11:61551927:A:C	NA	NA	NA	NA	11	61551927	11:61551927:A:C	A	C	AC=2209;AN=6058	rs174536	0.634107	0.365893	1	5.11255e-13	-0.131387	rs174536	27798624	Resting_heart_rate	11	61784455
MetaboQTL	X...16934_2:234664586:ATC:A	NA	NA	NA	NA	2	234664586	2:234664586:ATC:A	ATC	A	AC=2207;AN=6038	rs35754645	0.634864	0.365136	0.998294	7.94289e-80	0.335599	rs35754645	30275531	Total_cholesterol_levels	2	233755941
MetaboQTL	X...12063_12:21331549:T:C	NA	NA	NA	NA	12	21331549	12:21331549:T:C	T	C	AC=1136;AN=6058	rs4149056	0.812379	0.187621	1	8.13565e-27	0.356479	rs4149056	29507422	Triglycerides	12	21178615
MetaboQTL	X...12063_7:99307268:G:A	NA	NA	NA	NA	7	99270539	7:99270539:C:T	C	T	AC=405;AN=6050	rs776746	0.931569	0.0684312	0.996537	3.38206e-24	-0.521482	rs776746	31959995	Urinary_metabolite_levels_in_chronic_kidney_disease	7	99672916
MetaboQTL	X...12063_7:99307268:G:A	NA	NA	NA	NA	7	99332948	7:99332948:T:G	T	G	AC=179;AN=5836	rs45446698	0.9699	0.0301003	0.908114	1.81349e-07	-0.342064	rs45446698	31959995	Urinary_metabolite_modules_(eigenmetabolites)_in_chronic_kidney_disease	7	99735325
MetaboQTL	pregnenolone.sulfate_12:21331549:T:C	NA	NA	NA	NA	12	21331549	12:21331549:T:C	T	C	AC=1136;AN=6058	rs4149056	0.812379	0.187621	1	5.02578e-09	0.106515	rs4149056	29507422	Triglycerides	12	21178615
MetaboQTL	X2.aminooctanoate_2:73868328:A:G	NA	NA	NA	NA	2	73868328	2:73868328:A:G	A	G	AC=1156;AN=6054	rs13538	0.809839	0.190161	0.998942	8.59182e-42	-0.243724	rs13538	31959995	Urinary_metabolite_modules_(eigenmetabolites)_in_chronic_kidney_disease	2	73641201
MetaboQTL	X...11538_12:21331549:T:C	NA	NA	NA	NA	12	21331549	12:21331549:T:C	T	C	AC=1136;AN=6058	rs4149056	0.812379	0.187621	1	1.9244e-38	0.420337	rs4149056	29507422	Triglycerides	12	21178615
MetaboQTL	X...11530_2:234664586:ATC:A	NA	NA	NA	NA	2	234664586	2:234664586:ATC:A	ATC	A	AC=2207;AN=6038	rs35754645	0.634864	0.365136	0.998294	5.67843e-73	0.321332	rs35754645	30275531	Total_cholesterol_levels	2	233755941
MetaboQTL	isobutyrylcarnitine_6:160560880:CATG:C	NA	NA	NA	NA	6	160564476	6:160564476:C:G	C	G	AC=1042;AN=6058	rs662138	0.828175	0.171825	1	3.22563e-44	-0.466604	rs662138	31959995	Urinary_metabolite_levels_in_chronic_kidney_disease	6	160143444
MetaboQTL	isobutyrylcarnitine_6:160560880:CATG:C	NA	NA	NA	NA	6	160551486	6:160551486:C:T	C	T	AC=428;AN=6058	rs112201728	0.929723	0.0702772	0.999227	8.83923e-33	-0.578219	rs112201728	29545352	Urinary_metabolite_levels_in_chronic_kidney_disease	6	160130454
MetaboQTL	X...11444_2:31810974:T:A	NA	NA	NA	NA	2	31810974	2:31810974:T:A	T	A	AC=3484;AN=6032	rs559555	0.42355	0.57645	0.997417	2.12651e-15	0.204761	rs559555	24816252	Blood_metabolite_ratios	2	31585905
MetaboQTL	X...11444_2:31810974:T:A	NA	NA	NA	NA	2	31805826	2:31805826:C:T	C	T	AC=163;AN=6058	rs9282858	0.973565	0.0264346	1	7.07472e-15	-0.618751	rs9282858	28272467	Male-pattern_baldness	2	31580756
MetaboQTL	X...11441_2:234665983:A:G	NA	NA	NA	NA	2	234665983	2:234665983:A:G	A	G	AC=2208;AN=6040	rs111741722	0.634821	0.365179	0.998212	1.62389e-70	0.316025	rs111741722	30072576	Blood_protein_levels	2	233757337
MetaboQTL	X...11440_19:48374320:C:T	NA	NA	NA	NA	19	48374320	19:48374320:C:T	C	T	AC=975;AN=6022	rs112285002	0.838521	0.161479	0.994582	9.02176e-49	-0.556192	rs112285002	32059762	Serum_25-Hydroxyvitamin_D_levels	19	47871063
MetaboQTL	X...11442_2:234665983:A:G	NA	NA	NA	NA	2	234665983	2:234665983:A:G	A	G	AC=2208;AN=6040	rs111741722	0.634821	0.365179	0.998212	1.19358e-75	0.326996	rs111741722	30072576	Blood_protein_levels	2	233757337
MetaboQTL	X...11522_2:234664586:ATC:A	NA	NA	NA	NA	2	234664586	2:234664586:ATC:A	ATC	A	AC=2207;AN=6038	rs35754645	0.634864	0.365136	0.998294	6.67857e-65	0.303471	rs35754645	30275531	Total_cholesterol_levels	2	233755941
MetaboQTL	carnitine_10:61469538:T:C	NA	NA	NA	NA	10	61468589	10:61468589:G:T	G	T	AC=4914;AN=6058	rs1171616	0.188427	0.811573	1	1.69774e-41	0.449378	rs1171616	26068415	Acylcarnitine_levels	10	59708831
MetaboQTL	X...13435_5:131623658:T:C	NA	NA	NA	NA	5	131623658	5:131623658:T:C	T	C	AC=3268;AN=5498	rs162890	0.405795	0.594205	0.949407	1.62779e-08	-0.102912	rs162890	31511532	Urinary_albumin-to-creatinine_ratio	5	132287965
MetaboQTL	adrenate..22.4n6._11:61588305:A:G	NA	NA	NA	NA	11	61588305	11:61588305:A:G	A	G	AC=2189;AN=6026	rs174564	0.635774	0.364226	0.997643	2.89545e-12	-0.127065	rs174564	32888493	Red_blood_cell_count	11	61820833
MetaboQTL	epiandrosterone.sulfate_7:99332948:T:G	NA	NA	NA	NA	7	99332948	7:99332948:T:G	T	G	AC=179;AN=5836	rs45446698	0.9699	0.0301003	0.908114	1.61122e-68	-1.13647	rs45446698	31959995	Urinary_metabolite_modules_(eigenmetabolites)_in_chronic_kidney_disease	7	99735325
MetaboQTL	eicosapentaenoate..EPA..20.5n3._11:61585144:A:G	NA	NA	NA	NA	11	61585144	11:61585144:A:G	A	G	AC=2149;AN=5984	rs174562	0.63985	0.36015	0.994837	7.94487e-14	-0.135874	rs174562	31959851	Asthma	11	61817672
MetaboQTL	SM..OH..C24.1_17:4692640:G:T	NA	NA	NA	NA	17	4692640	17:4692640:G:T	G	T	AC=93;AN=6018	rs79202680	0.984101	0.0158988	0.956782	8.86634e-11	-0.117474	rs79202680	31551469	Sphingomyelin_levels	17	4789345
MetaboQTL	C8.1_6:160543148:C:T	NA	NA	NA	NA	6	160543148	6:160543148:C:T	C	T	AC=429;AN=6058	rs12208357	0.929562	0.0704384	1	1.7281e-15	-0.393194	rs12208357	29507422	Triglycerides	6	160122116
MetaboQTL	C8.1_6:160543148:C:T	NA	NA	NA	NA	6	160575366	6:160575366:G:A	G	A	AC=984;AN=6044	rs11753995	0.837641	0.162359	0.997169	2.75224e-11	-0.231366	rs11753995	29507422	Low_density_lipoprotein_cholesterol_levels	6	160154334
MetaboQTL	PC.ae.C38.3_11:61591995:GAA:G	NA	NA	NA	NA	11	61591995	11:61591995:GAA:G	GAA	G	AC=1755;AN=5908	rs57668028	0.701685	0.298315	0.984931	1.4971e-12	0.12807	rs57668028	29545352	Serum_metabolite_ratios_in_chronic_kidney_disease	11	61824524
MetaboQTL	PC.ae.C40.5_11:61570783:T:C	NA	NA	NA	NA	11	61570783	11:61570783:T:C	T	C	AC=2191;AN=6058	rs174547	0.637331	0.362669	1	3.03434e-18	-0.15734	rs174547	19060906	Triglycerides	11	61803311
MetaboQTL	PC.ae.C38.5_11:61570783:T:C	NA	NA	NA	NA	11	61570783	11:61570783:T:C	T	C	AC=2191;AN=6058	rs174547	0.637331	0.362669	1	1.6953e-27	-0.195583	rs174547	19060906	Triglycerides	11	61803311
MetaboQTL	PC.ae.C38.6_11:61573684:T:C	NA	NA	NA	NA	11	61573684	11:61573684:T:C	T	C	AC=2190;AN=6056	rs174551	0.637375	0.362625	0.999661	6.11546e-10	-0.112116	rs174551	29507422	High_density_lipoprotein_cholesterol_levels	11	61806212
MetaboQTL	PC.ae.C36.2_11:61543499:T:C	NA	NA	NA	NA	11	61543499	11:61543499:T:C	T	C	AC=2229;AN=5932	rs174528	0.623067	0.376933	0.983308	3.21275e-19	0.161815	rs174528	25646338	Trans_fatty_acid_levels	11	61776027
MetaboQTL	SM.C24.0_17:4692640:G:T	NA	NA	NA	NA	17	4692640	17:4692640:G:T	G	T	AC=93;AN=6018	rs79202680	0.984101	0.0158988	0.956782	1.60777e-10	-0.115848	rs79202680	31551469	Sphingomyelin_levels	17	4789345
MetaboQTL	PC.ae.C38.2_11:61610750:G:A	NA	NA	NA	NA	11	61610750	11:61610750:G:A	G	A	AC=2206;AN=6040	rs174584	0.633851	0.366149	0.998526	1.30582e-14	0.139377	rs174584	31669095	Nonatopic_asthma_or_type_2_diabetes	11	61843278
MetaboQTL	C18.1_6:110762453:A:T	NA	NA	NA	NA	6	110762453	6:110762453:A:T	A	T	AC=1137;AN=6036	rs72939920	0.811104	0.188896	0.995406	1.25278e-09	-0.110061	rs72939920	30595370	Red_cell_distribution_width	6	110441250
MetaboQTL	PC.ae.C42.5_11:61570783:T:C	NA	NA	NA	NA	11	61570783	11:61570783:T:C	T	C	AC=2191;AN=6058	rs174547	0.637331	0.362669	1	2.32936e-17	-0.153162	rs174547	19060906	Triglycerides	11	61803311
MetaboQTL	lysoPC.a.C18.1_12:21447997:C:T	NA	NA	NA	NA	12	21447997	12:21447997:C:T	C	T	AC=870;AN=5742	rs4149000	0.847996	0.152004	0.95635	6.95145e-09	0.104994	rs4149000	23823483	Metabolite_levels	12	21295063
MetaboQTL	PC.ae.C34.2_11:61610750:G:A	NA	NA	NA	NA	11	61610750	11:61610750:G:A	G	A	AC=2206;AN=6040	rs174584	0.633851	0.366149	0.998526	7.07378e-10	0.111702	rs174584	31669095	Nonatopic_asthma_or_type_2_diabetes	11	61843278
MetaboQTL	PC.ae.C40.4_11:61585144:A:G	NA	NA	NA	NA	11	61585144	11:61585144:A:G	A	G	AC=2149;AN=5984	rs174562	0.63985	0.36015	0.994837	1.95591e-16	-0.148672	rs174562	31959851	Asthma	11	61817672
MetaboQTL	SM..OH..C22.1_17:4692640:G:T	NA	NA	NA	NA	17	4692640	17:4692640:G:T	G	T	AC=93;AN=6018	rs79202680	0.984101	0.0158988	0.956782	9.16161e-10	-0.616628	rs79202680	31551469	Sphingomyelin_levels	17	4789345
MetaboQTL	SM..OH..C14.1_14:64239629:T:G	NA	NA	NA	NA	14	64239629	14:64239629:T:G	T	G	AC=857;AN=5970	rs12878001	0.856395	0.143605	0.988493	2.73034e-15	0.142911	rs12878001	32888493	Mean_platelet_volume	14	63772911
MetaboQTL	PC.aa.C36.2_11:61610750:G:A	NA	NA	NA	NA	11	61610750	11:61610750:G:A	G	A	AC=2206;AN=6040	rs174584	0.633851	0.366149	0.998526	1.87143e-16	0.148767	rs174584	31669095	Nonatopic_asthma_or_type_2_diabetes	11	61843278
MetaboQTL	PC.aa.C36.3_11:61609750:C:T	NA	NA	NA	NA	11	61609750	11:61609750:C:T	C	T	AC=2214;AN=6058	rs174583	0.633623	0.366377	1	2.17614e-22	0.175548	rs174583	24952745	QT_interval	11	61842278
MetaboQTL	PC.ae.C44.6_11:61597972:A:G	NA	NA	NA	NA	11	61597972	11:61597972:A:G	A	G	AC=2193;AN=6058	rs1535	0.637008	0.362992	1	6.61472e-15	-0.140924	rs1535	31551469	Phosphatidylethanolamine_levels	11	61830500
MetaboQTL	PC.aa.C36.6_8:126507389:C:A	NA	NA	NA	NA	8	126507389	8:126507389:C:A	C	A	AC=4390;AN=6058	rs2954038	0.275306	0.724694	1	2.87542e-08	-0.100607	rs2954038	30275531	Total_cholesterol_levels	8	125495147
MetaboQTL	PC.ae.C36.3_11:61610750:G:A	NA	NA	NA	NA	11	61610750	11:61610750:G:A	G	A	AC=2206;AN=6040	rs174584	0.633851	0.366149	0.998526	1.72482e-19	0.163033	rs174584	31669095	Nonatopic_asthma_or_type_2_diabetes	11	61843278
MetaboQTL	PC.aa.C36.4_11:61569830:C:T	NA	NA	NA	NA	11	61569830	11:61569830:C:T	C	T	AC=2190;AN=6058	rs174546	0.637492	0.362508	1	7.79148e-45	-0.373378	rs174546	24097068	Cholesterol,_total	11	61802358
MetaboQTL	PC.aa.C36.5_11:61573684:T:C	NA	NA	NA	NA	11	61573684	11:61573684:T:C	T	C	AC=2190;AN=6056	rs174551	0.637375	0.362625	0.999661	5.32224e-24	-0.182119	rs174551	29507422	High_density_lipoprotein_cholesterol_levels	11	61806212
MetaboQTL	C3_10:61468589:G:T	NA	NA	NA	NA	10	61468589	10:61468589:G:T	G	T	AC=4914;AN=6058	rs1171616	0.188427	0.811573	1	2.37893e-22	0.32417	rs1171616	26068415	Acylcarnitine_levels	10	59708831
MetaboQTL	C3_6:160501825:G:A	NA	NA	NA	NA	6	160521885	6:160521885:C:T	C	T	AC=379;AN=5910	rs146203232	0.936096	0.0639036	0.956183	2.0993e-11	-0.342004	rs146203232	29545352	Serum_metabolite_concentrations_in_chronic_kidney_disease	6	160100853
MetaboQTL	PC.aa.C40.4_11:61543961:T:C	NA	NA	NA	NA	11	61543961	11:61543961:T:C	T	C	AC=2207;AN=5850	rs174529	0.621581	0.378419	0.974549	1.4743e-09	-0.10959	rs174529	29507422	High_density_lipoprotein_cholesterol_levels	11	61776489
MetaboQTL	PC.ae.C38.4_11:61569830:C:T	NA	NA	NA	NA	11	61569830	11:61569830:C:T	C	T	AC=2190;AN=6058	rs174546	0.637492	0.362508	1	6.88096e-25	-0.185638	rs174546	24097068	Cholesterol,_total	11	61802358
MetaboQTL	C0_10:61469538:T:C	NA	NA	NA	NA	10	61469538	10:61469538:T:C	T	C	AC=4896;AN=6028	rs1171614	0.187399	0.812601	0.994768	4.40387e-44	0.485592	rs1171614	25569235	Serum_metabolite_levels	10	59709780
MetaboQTL	PC.aa.C38.4_11:61569830:C:T	NA	NA	NA	NA	11	61569830	11:61569830:C:T	C	T	AC=2190;AN=6058	rs174546	0.637492	0.362508	1	6.65078e-59	-0.287912	rs174546	24097068	Cholesterol,_total	11	61802358
MetaboQTL	PC.aa.C38.5_11:61573684:T:C	NA	NA	NA	NA	11	61573684	11:61573684:T:C	T	C	AC=2190;AN=6056	rs174551	0.637375	0.362625	0.999661	8.70359e-34	-0.21759	rs174551	29507422	High_density_lipoprotein_cholesterol_levels	11	61806212
MetaboQTL	PC.ae.C36.5_11:61551356:T:C	NA	NA	NA	NA	11	61551356	11:61551356:T:C	T	C	AC=2216;AN=6058	rs174535	0.632979	0.367021	1	3.84989e-36	-0.225233	rs174535	30929738	Asthma_(adult_onset)	11	61783884
MetaboQTL	PC.ae.C36.5_14:67969108:G:A	NA	NA	NA	NA	14	67969108	14:67969108:G:A	G	A	AC=2802;AN=6004	rs72719193	0.532195	0.467805	0.996435	2.49771e-10	-0.114631	rs72719193	29545352	Serum_metabolite_ratios_in_chronic_kidney_disease	14	67502391
MetaboQTL	PC.aa.C38.3_16:15130351:G:C	NA	NA	NA	NA	16	15130351	16:15130351:G:C	G	C	AC=1894;AN=6028	rs1741	0.685941	0.314059	0.996454	8.57228e-11	-0.117565	rs1741	30595370	Height	16	15036494
MetaboQTL	PC.aa.C38.3_11:61581450:A:G	NA	NA	NA	NA	11	61581450	11:61581450:A:G	A	G	AC=1629;AN=5936	rs7394579	0.724671	0.275329	0.985993	6.51366e-09	0.10519	rs7394579	27863252	Red_cell_distribution_width	11	61813978
MetaboQTL	PC.ae.C32.2_14:67969108:G:A	NA	NA	NA	NA	14	67969108	14:67969108:G:A	G	A	AC=2802;AN=6004	rs72719193	0.532195	0.467805	0.996435	4.85143e-13	-0.130846	rs72719193	29545352	Serum_metabolite_ratios_in_chronic_kidney_disease	14	67502391
MetaboQTL	lysoPC.a.C20.4_11:61546592:A:G	NA	NA	NA	NA	11	61546592	11:61546592:A:G	A	G	AC=2214;AN=5906	rs174530	0.623926	0.376074	0.982594	1.30883e-69	-0.312509	rs174530	31628463	Metabolite_levels	11	61779120
MetaboQTL	PC.aa.C40.5_11:61570783:T:C	NA	NA	NA	NA	11	61570783	11:61570783:T:C	T	C	AC=2191;AN=6058	rs174547	0.637331	0.362669	1	1.12035e-11	-0.122958	rs174547	19060906	Triglycerides	11	61803311
MetaboQTL	PC.aa.C42.4_11:61543961:T:C	NA	NA	NA	NA	11	61543961	11:61543961:T:C	T	C	AC=2207;AN=5850	rs174529	0.621581	0.378419	0.974549	7.2562e-18	-0.155567	rs174529	29507422	High_density_lipoprotein_cholesterol_levels	11	61776489
MetaboQTL	C2_10:61469538:T:C	NA	NA	NA	NA	10	61469090	10:61469090:C:T	C	T	AC=4896;AN=6028	rs1171615	0.187399	0.812601	0.995589	3.12906e-19	0.299894	rs1171615	24816252	Blood_metabolite_ratios	10	59709332
MetaboQTL	C2_5:131681909:G:A	NA	NA	NA	NA	5	131664516	5:131664516:TTATATA:T	TTATATA	T	AC=3085;AN=5426	rs538021413	0.432481	0.567519	0.956113	1.01029e-12	-0.188582	rs538021413	27863252	Immature_fraction_of_reticulocytes	5	132328824
MetaboQTL	Ser_1:120265444:A:G	NA	NA	NA	NA	1	120265444	1:120265444:A:G	A	G	AC=4075;AN=6002	rs532303	0.321022	0.678978	0.99181	4.97092e-20	0.165439	rs532303	32888493	Hematocrit	1	119722821
MetaboQTL	Gly_2:211540507:C:A	NA	NA	NA	NA	2	211540507	2:211540507:C:A	C	A	AC=1730;AN=5360	rs1047891	0.677478	0.322522	0.934261	1.49378e-45	0.253284	rs1047891	31152163	Blood_urea_nitrogen_levels	2	210675783
MetaboQTL	PC.aa.C42.6_11:61575158:A:G	NA	NA	NA	NA	11	61570783	11:61570783:T:C	T	C	AC=2191;AN=6058	rs174547	0.637331	0.362669	1	4.73187e-08	-0.145596	rs174547	19060906	Triglycerides	11	61803311
MetaboQTL	Pro_22:18906839:A:G	NA	NA	NA	NA	22	18911333	22:18911333:C:A	C	A	AC=318;AN=5874	rs117935223	0.945609	0.0543912	0.930603	5.77301e-11	0.417656	rs117935223	29545352	Serum_metabolite_concentrations_in_chronic_kidney_disease	22	18923820
MetaboQTL	PC.ae.C32.1_14:67969108:G:A	NA	NA	NA	NA	14	67969108	14:67969108:G:A	G	A	AC=2802;AN=6004	rs72719193	0.532195	0.467805	0.996435	6.20734e-15	-0.141067	rs72719193	29545352	Serum_metabolite_ratios_in_chronic_kidney_disease	14	67502391
MetaboQTL	PC.aa.C32.2_11:61609750:C:T	NA	NA	NA	NA	11	61609750	11:61609750:C:T	C	T	AC=2214;AN=6058	rs174583	0.633623	0.366377	1	1.42055e-16	0.149356	rs174583	24952745	QT_interval	11	61842278
MetaboQTL	C18.2_6:110762453:A:T	NA	NA	NA	NA	6	110762453	6:110762453:A:T	A	T	AC=1137;AN=6036	rs72939920	0.811104	0.188896	0.995406	5.33192e-14	-0.13612	rs72939920	30595370	Red_cell_distribution_width	6	110441250
MetaboQTL	PC.aa.C42.1_11:61586328:C:CT	NA	NA	NA	NA	11	61586328	11:61586328:C:CT	C	CT	AC=2182;AN=6036	rs35473591	0.637496	0.362504	0.998425	1.01539e-11	-0.123212	rs35473591	29545352	Serum_metabolite_ratios_in_chronic_kidney_disease	11	61818857
MetaboQTL	PC.ae.C44.5_11:61597972:A:G	NA	NA	NA	NA	11	61597972	11:61597972:A:G	A	G	AC=2193;AN=6058	rs1535	0.637008	0.362992	1	4.67182e-16	-0.146795	rs1535	31551469	Phosphatidylethanolamine_levels	11	61830500
MetaboQTL	PC.aa.C34.2_11:61610750:G:A	NA	NA	NA	NA	11	61610750	11:61610750:G:A	G	A	AC=2206;AN=6040	rs174584	0.633851	0.366149	0.998526	3.81633e-21	0.170295	rs174584	31669095	Nonatopic_asthma_or_type_2_diabetes	11	61843278
MetaboQTL	PC.ae.C36.4_11:61543961:T:C	NA	NA	NA	NA	11	61543961	11:61543961:T:C	T	C	AC=2207;AN=5850	rs174529	0.621581	0.378419	0.974549	2.81189e-16	-0.147893	rs174529	29507422	High_density_lipoprotein_cholesterol_levels	11	61776489
Splice-eQTL	SERINC1	-	2	protein_coding	ENSG00000111897	6	122719631	6:122719631:G:T	G	T	AC=3968;AN=5964	rs516805	0.334589	0.665411	0.991723	1.15538e-35	NA	rs516805	27863252	Lymphocyte_counts	6	122398486
Splice-eQTL	ABCC5	-	1	protein_coding	ENSG00000114770	3	183742328	3:183742328:A:G	A	G	AC=1973;AN=5994	rs11926572	0.670358	0.329642	0.99536	1.19023e-10	NA	rs11926572	32888493	Lymphocyte_counts	3	184024540
Splice-eQTL	C5orf56	+	1	protein_coding	ENSG00000197536	5	131796922	5:131796922:G:A	G	A	AC=2280;AN=6058	rs11745587	0.62363	0.37637	1	3.16562e-24	NA	rs11745587	22561531	Asthma	5	132461230
Splice-eQTL	ISL2	+	2	protein_coding	ENSG00000159556	15	76700589	15:76700589:C:T	C	T	AC=604;AN=6048	rs2957613	0.900872	0.0991282	0.979053	6.82292e-13	NA	rs2957613	26198764	Schizophrenia	15	76408248
Splice-eQTL	LMAN2	-	1	protein_coding	ENSG00000169223	5	176742506	5:176742506:T:C	T	C	AC=4817;AN=5938	rs12659737	0.189207	0.810793	0.982705	1.32552e-11	NA	rs12659737	31761296	Appendicular_lean_mass	5	177315505
Splice-eQTL	PI16	+	2	protein_coding	ENSG00000164530	6	36911274	6:36911274:G:A	G	A	AC=676;AN=5810	rs72846863	0.883272	0.116728	0.961309	3.82012e-25	NA	rs72846863	32541925	Type_2_diabetes	6	36943498
Splice-eQTL	PCNXL3	+	1	protein_coding	ENSG00000197136	11	65403651	11:65403651:C:A	C	A	AC=288;AN=6058	rs7114037	0.95245	0.04755	1	1.05298e-13	NA	rs7114037	30778226	Waist-to-hip_ratio_adjusted_for_BMI_(additive_genetic_model)	11	65636180
Splice-eQTL	SPINT2	+	1	protein_coding	ENSG00000167642	19	38791841	19:38791841:A:G	A	G	AC=1955;AN=6002	rs71354995	0.673878	0.326122	0.994749	4.55669e-95	NA	rs71354995	29875488	Blood_protein_levels	19	38301201
Splice-eQTL	LILRA4	-	2	protein_coding	ENSG00000239961	19	54799083	19:54799083:A:G	A	G	AC=1505;AN=6036	rs380267	0.752022	0.247978	0.987994	0	NA	rs380267	30595370	Red_cell_distribution_width	19	54295230
Splice-eQTL	EHBP1L1	+	2	protein_coding	ENSG00000173442	11	65351364	11:65351364:G:A	G	A	AC=1149;AN=5706	rs10160596	0.798939	0.201061	0.964596	6.72468e-107	NA	rs10160596	30595370	Mean_corpuscular_hemoglobin	11	65583893
Splice-eQTL	C17orf89	+	1	protein_coding	ENSG00000224877	17	79213562	17:79213562:T:C	T	C	AC=2654;AN=5382	rs2255166	0.506531	0.493469	0.944543	5.29749e-245	NA	rs2255166	26154020	Frontotemporal_dementia	17;17;17;17;17;17;17	81218646;81222014;81239762;81199662;81218630;81228529;81204174
Splice-eQTL	C1orf63	-	2	protein_coding	ENSG00000117616	1	25570081	1:25570081:T:C	T	C	AC=1518;AN=6058	rs1043879	0.748388	0.251612	1	3.0382e-19	NA	rs1043879	27863252	Mean_corpuscular_hemoglobin_concentration	1	25243590
Splice-eQTL	HBP1	+	2	protein_coding	ENSG00000105856	7	106809649	7:106809649:A:C	A	C	AC=3102;AN=6000	rs4730221	0.482573	0.517427	0.994924	2.31185e-98	NA	rs4730221	32888493	Monocyte_count	7	107169204
Splice-eQTL	FCGR2B	+	2	protein_coding	ENSG00000072694	1	161600592	1:161600592:G:A	G	A	AC=1698;AN=3356	rs72704050	0.493294	0.506706	0.782183	1.84369e-64	NA	rs72704050	28628107	IgG_levels	1	161630802
Splice-eQTL	FCGRT	+	2	protein_coding	ENSG00000104870	19	50016759	19:50016759:C:T	C	T	AC=841;AN=5644	rs142385484	0.851627	0.148373	0.939013	3.27435e-117	NA	rs142385484	32541925	Type_2_diabetes	19	49513502
Splice-eQTL	ENTPD6	+	2	protein_coding	ENSG00000197586	20	25186502	20:25186502:C:G	C	G	AC=2049;AN=6056	rs3787075	0.662045	0.337955	0.999747	8.95095e-09	NA	rs3787075	31501611	Predicted_visceral_adipose_tissue	20	25205866
Splice-eQTL	TXNL4A	-	1	protein_coding	ENSG00000141759	18	77724726	18:77724726:A:C	A	C	AC=793;AN=5694	rs8095764	0.861407	0.138593	0.938357	2.2503e-10	NA	rs8095764	30038396	Educational_attainment_(MTAG)	18	79964726
Splice-eQTL	LY96	+	1	protein_coding	ENSG00000154589	8	74917084	8:74917084:A:G	A	G	AC=5871;AN=6058	rs6472812	0.0309478	0.969052	1	9.24895e-170	NA	rs6472812	29875488	Blood_protein_levels	8	74004849
Splice-eQTL	NPLOC4	-	1	protein_coding	ENSG00000182446	17	79538841	17:79538841:A:T	A	T	AC=2760;AN=5692	rs9911460	0.513898	0.486102	0.971271	3.98169e-33	NA	rs9911460	32352494	Spherical_equivalent	17	81571815
Splice-eQTL	GALT	+	1	protein_coding	ENSG00000258728	9	34648088	9:34648088:G:A	G	A	AC=398;AN=6058	rs41274867	0.934397	0.0656028	1	2.04361e-129	NA	rs41274867	30072576	Blood_protein_levels	9	34648091
Splice-eQTL	LIPA	-	2	protein_coding	ENSG00000107798	10	91004916	10:91004916:C:A	C	A	AC=2129;AN=6058	rs2246941	0.647485	0.352515	0.998919	1.24256e-80	NA	rs2246941	27863252	Neutrophil_count	10	89245159
Splice-eQTL	CNNM4	+	2	protein_coding	ENSG00000158158	2	97351840	2:97351840:A:G	A	G	AC=3015;AN=6058	rs7599598	0.501934	0.498066	1	9.52971e-08	NA	rs7599598	27841878	Diastolic_blood_pressure	2	96686103
Splice-eQTL	BLOC1S1	+	2	protein_coding	ENSG00000135441	12	56115585	12:56115585:C:T	C	T	AC=574;AN=4030	rs3138142	0.858043	0.141957	0.74665	4.293e-10	NA	rs3138142	32352494	Spherical_equivalent	12	55721801
Splice-eQTL	SFXN2	+	2	protein_coding	ENSG00000156398	10	104487382	10:104487382:C:T	C	T	AC=890;AN=5128	rs2902548	0.827033	0.172967	0.904478	4.54298e-65	NA	rs2902548	29403010	Mean_corpuscular_volume	10	102727625
Splice-eQTL	HPR	+	2	protein_coding	ENSG00000261701	16	72079657	16:72079657:C:T	C	T	AC=1044;AN=5876	rs77303550	0.822591	0.177409	0.971357	1.4235e-174	NA	rs77303550	32888493	Red_blood_cell_count	16	72045758
Splice-eQTL	HPR	+	2	protein_coding	ENSG00000261701	16	72144174	16:72144174:T:C	T	C	AC=1070;AN=6058	rs9302635	0.821728	0.178272	1	1.13722e-59	NA	rs9302635	29875488	Blood_protein_levels	16	72110275
Splice-eQTL	PDCD5	+	2	protein_coding	ENSG00000105185	19	33090271	19:33090271:T:C	T	C	AC=168;AN=6020	rs34540877	0.972267	0.0277327	0.974533	7.03812e-16	NA	rs34540877	27863252	Red_cell_distribution_width	19	32599365
Splice-eQTL	STARD3	+	1	protein_coding	ENSG00000131748	17	37821435	17:37821435:G:T	G	T	AC=4071;AN=6034	rs931992	0.325024	0.674976	0.99738	1.08374e-20	NA	rs931992	30926973	HDL_cholesterol_levels	17	39665182
Splice-eQTL	IL21R	+	2	protein_coding	ENSG00000103522	16	27410829	16:27410829:A:G	A	G	AC=5203;AN=5808	rs2107357	0.104741	0.895259	0.942019	6.84441e-54	NA	rs2107357	23817569	Self-reported_allergy	16	27399508
Splice-eQTL	TNFRSF1A	-	1	protein_coding	ENSG00000067182	12	6440009	12:6440009:T:C	T	C	AC=2466;AN=6058	rs1800693	0.5951	0.4049	1	0	NA	rs1800693	28928442	Pneumonia	12	6330843
Splice-eQTL	CERS2	-	1	protein_coding	ENSG00000143418	1	150839698	1:150839698:C:CA	C	CA	AC=1504;AN=5372	rs58175144	0.720909	0.279091	0.936848	5.33815e-06	NA	rs58175144	31589552	Metabolic_syndrome	1	150867223
Splice-eQTL	ITIH4	-	2	protein_coding	ENSG00000055955	3	52861211	3:52861211:A:T	A	T	AC=1478;AN=6058	rs13072536	0.756286	0.243714	1	3.65516e-36	NA	rs13072536	30598549	Heel_bone_mineral_density	3	52827195
Splice-eQTL	TBC1D1	+	1	protein_coding	ENSG00000065882	4	38062233	4:38062233:T:A	T	A	AC=1146;AN=6030	rs1364953	0.809585	0.190415	0.995667	3.77533e-23	NA	rs1364953	23823483	Metabolite_levels	4	38060612
Splice-eQTL	TLR4	+	2	protein_coding	ENSG00000136869	9	120469832	9:120469832:A:G	A	G	AC=151;AN=5996	rs11536869	0.975081	0.0249186	0.956097	4.51472e-19	NA	rs11536869	30019117	Adolescent_idiopathic_scoliosis	9	117707554
Splice-eQTL	TLR4	+	2	protein_coding	ENSG00000136869	9	120475302	9:120475302:A:G	A	G	AC=468;AN=6058	rs4986790	0.923114	0.0768859	1	5.09228e-16	NA	rs4986790	26974007	Chronic_inflammatory_diseases_(ankylosing_spondylitis,_Crohns_disease,_psoriasis,_primary_sclerosing_cholangitis,_ulcerative_colitis)_(pleiotropy)	9	117713024
Splice-eQTL	TRMT1	-	2	protein_coding	ENSG00000104907	19	13220703	19:13220703:C:G	C	G	AC=531;AN=2672	rs35601737	0.801249	0.198751	0.645062	2.73599e-68	NA	rs35601737	30595370	Red_cell_distribution_width	19	13109889
Splice-eQTL	VPS11	+	2	protein_coding	ENSG00000160695	11	118944675	11:118944675:C:T	C	T	AC=2049;AN=6030	rs3825061	0.661108	0.338892	0.997714	1.3471e-21	NA	rs3825061	30239722	Waist-hip_ratio	11	119073965
Splice-eQTL	NEAT1	+	1	lincRNA	ENSG00000245532	11	65191208	11:65191208:C:G	C	G	AC=4728;AN=5976	rs512715	0.208919	0.791081	0.991177	7.00417e-77	NA	rs512715	27903959	Core_binding_factor_acute_myeloid_leukemia	11;11;11	65423737;65438546;65411965
Splice-eQTL	TSHZ3	-	2	protein_coding	ENSG00000121297	19	31929180	19:31929180:T:C	T	C	AC=3292;AN=5956	rs7248006	0.446557	0.553443	0.992734	4.02488e-06	NA	rs7248006	29942086	Intelligence	19	31438274
Splice-eQTL	GGNBP2	+	2	protein_coding	ENSG00000005955	17	34848874	17:34848874:T:C	T	C	AC=3230;AN=6058	rs2306589	0.466634	0.533366	1	6.0043e-49	NA	rs2306589	30239722	Waist-hip_ratio	17	36493030
Splice-eQTL	GSDMB	-	2	protein_coding	ENSG00000073605	17	38064405	17:38064405:C:T	C	T	AC=2937;AN=6058	rs11078927	0.51225	0.48775	1	4.02192e-172	NA	rs11078927	28461288	Asthma	17	39908152
Splice-eQTL	GSDMB	-	2	protein_coding	ENSG00000073605	17	38064971	17:38064971:G:A	G	A	AC=365;AN=5472	rs117097909	0.934178	0.0658223	0.857812	5.17335e-13	NA	rs117097909	30929738	Asthma_(childhood_onset)	17	39908718
Splice-eQTL	TMEM256-PLSCR3	-	1	protein_coding	ENSG00000187838	17	7312249	17:7312249:G:A	G	A	AC=125;AN=5720	rs72842813	0.978164	0.0218356	0.787143	5.5495e-17	NA	rs72842813	30194396	Uterine_fibroids	17	7408930
Splice-eQTL	PPP6C	-	2	protein_coding	ENSG00000119414	9	127943338	9:127943338:T:C	T	C	AC=841;AN=6020	rs16927927	0.861039	0.138961	0.992307	1.75378e-07	NA	rs16927927	30578418	Systolic_blood_pressure	9	125181059
Splice-eQTL	CD200	+	2	protein_coding	ENSG00000091972	3	112055793	3:112055793:A:G	A	G	AC=3225;AN=5950	rs4682103	0.45832	0.54168	0.991777	6.97409e-08	NA	rs4682103	32888493	Eosinophil_counts	3	112336946
Splice-eQTL	NUP210	-	2	protein_coding	ENSG00000132182	3	13226945	3:13226945:C:T	C	T	AC=489;AN=6058	rs17037831	0.920052	0.0799484	1	1.7968e-07	NA	rs17037831	27082954	Peripheral_arterial_disease_(traffic-related_air_pollution_interaction)	3	13185445
Splice-eQTL	FAM35A	+	2	protein_coding	ENSG00000122376	10	88963038	10:88963038:G:A	G	A	AC=4138;AN=5944	rs10887704	0.302562	0.697438	0.980347	4.6027e-09	NA	rs10887704	30595370	Red_blood_cell_count	10	87203281
Splice-eQTL	IRF3	-	2	protein_coding	ENSG00000126456	19	50168871	19:50168871:G:A	G	A	AC=1487;AN=6058	rs2304206	0.754513	0.245487	1	1.05002e-102	NA	rs2304206	27723757	Vitiligo	19	49665614
Splice-eQTL	RPS6KB2	+	1	protein_coding	ENSG00000175634	11	67207426	11:67207426:G:A	G	A	AC=2387;AN=6012	rs2302264	0.603151	0.396849	0.994571	5.35135e-39	NA	rs2302264	32888493	Mean_corpuscular_hemoglobin	11	67439955
Splice-eQTL	GNPTG	+	2	protein_coding	ENSG00000090581	16	1407809	16:1407809:T:C	T	C	AC=5586;AN=6016	rs4984820	0.0719156	0.928084	0.98815	1.66267e-08	NA	rs4984820	30072576	Blood_protein_levels	16	1357808
Splice-eQTL	TNFSF12-TNFSF13	+	2	protein_coding	ENSG00000248871	17	7462969	17:7462969:A:G	A	G	AC=4704;AN=6058	rs3803800	0.224049	0.775951	1	1.5831e-52	NA	rs3803800	28628107	IgA_levels	17	7559652
Splice-eQTL	NMT1	+	1	protein_coding	ENSG00000136448	17	43151473	17:43151473:G:T	G	T	AC=2575;AN=6054	rs2157840	0.576452	0.423548	0.99946	6.11806e-13	NA	rs2157840	31666681	White_matter_microstructure_(axial_diusivities)	17	45074105
Splice-eQTL	UBP1	-	2	protein_coding	ENSG00000153560	3	33457493	3:33457493:C:A	C	A	AC=459;AN=5002	rs11928797	0.908967	0.0910331	0.811111	5.74719e-21	NA	rs11928797	31900758	C-reactive_protein_levels	3	33416001
Splice-eQTL	HLA-E	+	2	protein_coding	ENSG00000204592	6	30458064	6:30458064:G:A	G	A	AC=3058;AN=5796	rs1264457	0.470856	0.529144	0.974681	2.02927e-34	NA	rs1264457	32327693	Hemoglobin_levels	6	30490287
Splice-eQTL	DXO	-	2	protein_coding	ENSG00000204348	6	31938120	6:31938120:C:T	C	T	AC=189;AN=6058	rs45531831	0.968085	0.0319149	1	2.67027e-51	NA	rs45531831	29875488	Blood_protein_levels	6	31970343
Splice-eQTL	NDUFB8	-	2	protein_coding	ENSG00000255339	10	102299407	10:102299407:A:G	A	G	AC=1321;AN=5986	rs10883511	0.77863	0.22137	0.991111	3.9645e-16	NA	rs10883511	28298293	Palmitoleic_acid_(16:1n-7)_levels	10	100539650
Splice-eQTL	MAP2K7	+	2	protein_coding	ENSG00000076984	19	7976698	19:7976698:G:A	G	A	AC=2747;AN=5116	rs11878235	0.46404	0.53596	0.917519	4.69346e-15	NA	rs11878235	31761296	Appendicular_lean_mass	19	7911813
Splice-eQTL	EIF2AK4	+	1	protein_coding	ENSG00000128829	15	40284208	15:40284208:T:A	T	A	AC=1025;AN=6030	rs28714278	0.830094	0.169906	0.994799	7.71663e-13	NA	rs28714278	32888493	Mean_corpuscular_volume	15	39992007
Splice-eQTL	IL6R	+	2	protein_coding	ENSG00000160712	1	154428283	1:154428283:A:G	A	G	AC=2157;AN=6048	rs12133641	0.64401	0.35599	0.998387	1.37967e-175	NA	rs12133641	28915241	Blood_protein_levels	1	154455807
Splice-eQTL	ADAR	-	1	protein_coding	ENSG00000160710	1	154592140	1:154592140:T:C	T	C	AC=1381;AN=5950	rs962242	0.76913	0.23087	0.987213	1.73601e-21	NA	rs962242	30595370	Height	1	154619664
Splice-eQTL	THEM4	-	2	protein_coding	ENSG00000159445	1	151858888	1:151858888:A:G	A	G	AC=3774;AN=6038	rs6685187	0.375323	0.624677	0.998225	3.80745e-142	NA	rs6685187	24816252	Blood_metabolite_levels	1	151886412
Splice-eQTL	SELP	-	2	protein_coding	ENSG00000174175	1	169562904	1:169562904:C:T	C	T	AC=1033;AN=5938	rs6128	0.826316	0.173684	0.978827	2.42304e-54	NA	rs6128	29875488	Blood_protein_levels	1	169593666
Splice-eQTL	GNB1L	-	2	protein_coding	ENSG00000185838	22	19856710	22:19856710:C:T	C	T	AC=801;AN=6018	rs58714937	0.866764	0.133236	0.99153	1.99745e-09	NA	rs58714937	29891935	Glaucoma_(primary_open-angle)	22	19869187
Splice-eQTL	TCAIM	+	2	protein_coding	ENSG00000179152	3	44224673	3:44224673:G:T	G	T	AC=1270;AN=5764	rs11707506	0.779661	0.220339	0.963321	2.47254e-08	NA	rs11707506	32606422	Depressive_symptoms_(MTAG)	3	44183181
Splice-eQTL	PBRM1	-	1	protein_coding	ENSG00000163939	3	52718183	3:52718183:CAAAAA:C	CAAAAA	C	AC=2542;AN=5708	rs565817433	0.553541	0.446459	0.968439	1.49917e-11	NA	rs565817433	30664634	Body_fat_distribution_(leg_fat_ratio)	3	52684168
Splice-eQTL	L3MBTL3	+	2	protein_coding	ENSG00000198945	6	130374461	6:130374461:T:A	T	A	AC=4387;AN=6022	rs7740107	0.27059	0.72941	0.996552	9.50535e-246	NA	rs7740107	32888493	Red_blood_cell_count	6	130053316
Splice-eQTL	HDAC7	-	2	protein_coding	ENSG00000061273	12	48192062	12:48192062:A:C	A	C	AC=1829;AN=5702	rs34922454	0.680479	0.319521	0.963663	8.4009e-20	NA	rs34922454	27863252	Plateletcrit	12	47798279
Splice-eQTL	PMF1-BGLAP	+	2	protein_coding	ENSG00000260238	1	156206121	1:156206121:G:A	G	A	AC=1721;AN=6058	rs1052067	0.716634	0.283366	1	0	NA	rs1052067	31900758	C-reactive_protein_levels	1	156236330
Splice-eQTL	RNF123	+	2	protein_coding	ENSG00000164068	3	49834767	3:49834767:A:C	A	C	AC=1563;AN=5880	rs71324996	0.733975	0.266025	0.980941	1.46246e-53	NA	rs71324996	29844566	General_cognitive_ability	3	49797334
Splice-eQTL	RER1	+	2	protein_coding	ENSG00000157916	1	2329661	1:2329661:A:G	A	G	AC=2981;AN=6030	rs6698680	0.505991	0.494009	0.997427	2.94586e-254	NA	rs6698680	32059762	Serum_25-Hydroxyvitamin_D_levels	1	2398222
Splice-eQTL	DGAT2	+	1	protein_coding	ENSG00000062282	11	75511572	11:75511572:T:C	T	C	AC=535;AN=6058	rs3060	0.911992	0.0880077	1	8.3311e-19	NA	rs3060	32242144	Serum_25-Hydroxyvitamin_D_levels	11	75800527
Splice-eQTL	ICAM1	+	2	protein_coding	ENSG00000090339	19	10395683	19:10395683:A:G	A	G	AC=2673;AN=6058	rs5498	0.559155	0.440845	1	2.3943e-07	NA	rs5498	32888493	Lymphocyte_counts	19	10285007
Splice-eQTL	CHI3L1	-	2	protein_coding	ENSG00000133048	1	203154094	1:203154094:C:T	C	T	AC=3154;AN=5882	rs10920578	0.463492	0.536508	0.986476	1.02732e-73	NA	rs10920578	29875488	Blood_protein_levels	1	203184966
Splice-eQTL	CELF1	-	1	protein_coding	ENSG00000149187	11	47470345	11:47470345:G:A	G	A	AC=1037;AN=6058	rs34312154	0.82882	0.17118	1	1.86002e-22	NA	rs34312154	30595370	Waist-hip_ratio	11	47448793
Splice-eQTL	COMMD6	-	1	protein_coding	ENSG00000188243	13	76055096	13:76055096:G:C	G	C	AC=242;AN=6042	rs9573563	0.958791	0.0412088	0.991377	3.4377e-11	NA	rs9573563	29403010	Mean_corpuscular_volume	13	75480960
Splice-eQTL	ERCC3	-	2	protein_coding	ENSG00000163161	2	128119846	2:128119846:T:C	T	C	AC=1750;AN=6020	rs55998444	0.708887	0.291113	0.99687	3.9459e-07	NA	rs55998444	30595370	Height	2	127362270
Splice-eQTL	GTF3C2	-	1	protein_coding	ENSG00000115207	2	27584666	2:27584666:A:G	A	G	AC=2632;AN=5892	rs7586601	0.553678	0.446322	0.989165	2.90746e-10	NA	rs7586601	23823483	Metabolite_levels	2	27361799
Splice-eQTL	CNNM3	+	2	protein_coding	ENSG00000168763	2	97351840	2:97351840:A:G	A	G	AC=3015;AN=6058	rs7599598	0.501934	0.498066	1	9.52971e-08	NA	rs7599598	27841878	Diastolic_blood_pressure	2	96686103
Splice-eQTL	MS4A6A	-	1	protein_coding	ENSG00000110077	11	59945745	11:59945745:T:C	T	C	AC=2137;AN=6058	rs12453	0.645068	0.354932	1	1.70954e-21	NA	rs12453	32888493	Neutrophil_count	11	60178272
Splice-eQTL	S1PR1	+	2	protein_coding	ENSG00000170989	1	101702547	1:101702547:AG:A	AG	A	AC=85;AN=5764	rs3835397	0.985239	0.0147608	0.717308	2.24262e-22	NA	rs3835397	27863252	Lymphocyte_counts	1	101236992
Splice-eQTL	ZMIZ2	+	2	protein_coding	ENSG00000122515	7	44800176	7:44800176:G:T	G	T	AC=2190;AN=6058	rs3735478	0.63991	0.36009	1	1.03621e-26	NA	rs3735478	29326435	Intelligence_(MTAG)	7	44760577
Splice-eQTL	DAPK1	+	1	protein_coding	ENSG00000196730	9	90504714	9:90504714:G:T	G	T	AC=436;AN=6036	rs73653973	0.92737	0.0726302	0.989857	1.44384e-07	NA	rs73653973	31296530	Serum_platinum_levels_after_completion_of_cisplatin_chemotherapy	9	87889799
Splice-eQTL	MYBPC3	-	2	protein_coding	ENSG00000134571	11	47441472	11:47441472:T:A	T	A	AC=4065;AN=5828	rs3781627	0.302848	0.697152	0.953846	6.75186e-07	NA	rs3781627	31015401	Medication_use_(thyroid_preparations)	11	47419921
Splice-eQTL	LTBP4	+	2	protein_coding	ENSG00000090006	19	41117300	19:41117300:G:A	G	A	AC=117;AN=6058	rs34093919	0.980658	0.0193424	1	1.9723e-57	NA	rs34093919	30595370	Lung_function_(FEV1/FVC)	19	40611394
Splice-eQTL	INTS12	-	2	protein_coding	ENSG00000138785	4	106766430	4:106766430:T:C	T	C	AC=284;AN=6054	rs11722225	0.953387	0.0466129	0.998259	1.585e-08	NA	rs11722225	30804560	Lung_function_(FVC)	4	105845273
Splice-eQTL	NAGLU	+	1	protein_coding	ENSG00000108784	17	40686342	17:40686342:G:A	G	A	AC=3997;AN=6028	rs4793090	0.336735	0.663265	0.997377	1.68147e-06	NA	rs4793090	31669095	Atopic_asthma	17	42534324
Splice-eQTL	CCDC88B	+	2	protein_coding	ENSG00000168071	11	64107735	11:64107735:G:A	G	A	AC=2145;AN=5886	rs663743	0.636575	0.363425	0.985114	0	NA	rs663743	31174203	Keratinocyte_cancer_(MTAG)	11	64340263
Splice-eQTL	MUSTN1	-	2	protein_coding	ENSG00000272573	3	52861211	3:52861211:A:T	A	T	AC=1478;AN=6058	rs13072536	0.756286	0.243714	1	3.65516e-36	NA	rs13072536	30598549	Heel_bone_mineral_density	3	52827195
Splice-eQTL	RGS3	+	1	protein_coding	ENSG00000138835	9	116356529	9:116356529:C:G	C	G	AC=4369;AN=5954	rs10817493	0.26486	0.73514	0.988426	4.81667e-78	NA	rs10817493	32327693	Hemoglobin_levels	9	113594249
Splice-eQTL	CBR3	+	2	protein_coding	ENSG00000159231	21	37485062	21:37485062:A:C	A	C	AC=2501;AN=6058	rs4817775	0.586718	0.413282	1	7.54875e-12	NA	rs4817775	22504420	Lumbar_spine_bone_mineral_density	21	36112764
Splice-eQTL	RP11-420G6.4	-	1	lincRNA	ENSG00000230438	6	2864295	6:2864295:T:C	T	C	AC=1526;AN=5822	rs380779	0.738095	0.261905	0.976706	1.74664e-06	NA	rs380779	27903959	Core_binding_factor_acute_myeloid_leukemia	6;6;6	2855958;2864061;2843378
Splice-eQTL	RP1-317E23.6	+	2	protein_coding	ENSG00000255054	1	26146514	1:26146514:G:C	G	C	AC=2957;AN=5866	rs1127818	0.497171	0.502829	0.983742	1.02125e-115	NA	rs1127818	32888493	Red_blood_cell_count	1	25820023
Splice-eQTL	CDC25B	+	2	protein_coding	ENSG00000101224	20	3778042	20:3778042:T:A	T	A	AC=3378;AN=5944	rs4815606	0.432588	0.567412	0.989536	1.92994e-10	NA	rs4815606	32888493	Mean_corpuscular_volume	20	3797395
Splice-eQTL	C22orf29	-	2	protein_coding	ENSG00000215012	22	19856710	22:19856710:C:T	C	T	AC=801;AN=6018	rs58714937	0.866764	0.133236	0.99153	1.99745e-09	NA	rs58714937	29891935	Glaucoma_(primary_open-angle)	22	19869187
Splice-eQTL	ERI1	+	2	protein_coding	ENSG00000104626	8	8948979	8:8948979:T:C	T	C	AC=2414;AN=5900	rs10081437	0.591556	0.408444	0.986358	1.2543e-07	NA	rs10081437	30867560	General_factor_of_neuroticism	8	9091469
Splice-eQTL	PRKCQ-AS1	+	2	lincRNA	ENSG00000237943	10	6626214	10:6626214:G:A	G	A	AC=778;AN=5026	rs41284471	0.845303	0.154697	0.871831	1.36375e-146	NA	rs41284471	31669095	Atopic_asthma	10	6584252
Splice-eQTL	ZNF140	+	1	protein_coding	ENSG00000196387	12	133688707	12:133688707:T:C	T	C	AC=496;AN=4454	rs11147235	0.888791	0.111209	0.766132	1.05644e-07	NA	rs11147235	29617998	Intraocular_pressure	12	133112121
Splice-eQTL	POLR2J2	-	2	protein_coding	ENSG00000228049	7	102349124	7:102349124:A:T	A	T	AC=1161;AN=5760	rs60984271	0.798371	0.201629	0.961861	3.59686e-78	NA	rs60984271	30804565	Morningness	7	102708677
Splice-eQTL	IP6K2	-	1	protein_coding	ENSG00000068745	3	48731961	3:48731961:A:G	A	G	AC=277;AN=5732	rs72929172	0.951057	0.0489427	0.903733	8.16391e-41	NA	rs72929172	30595370	Hair_color	3	48694528
Splice-eQTL	IP6K2	-	1	protein_coding	ENSG00000068745	3	48731487	3:48731487:G:T	G	T	AC=926;AN=5652	rs3172494	0.835808	0.164192	0.947566	8.41276e-24	NA	rs3172494	30643251	Smoking_initiation_(ever_regular_vs_never_regular)	3	48694054
Splice-eQTL	TMEM14B	+	2	protein_coding	ENSG00000137210	6	10723449	6:10723449:A:C	A	C	AC=301;AN=4934	rs1045911	0.939334	0.0606661	0.747359	7.51333e-09	NA	rs1045911	30595370	Mean_corpuscular_hemoglobin	6	10723216
Splice-eQTL	RP5-966M1.6	-	1	protein_coding	ENSG00000243696	3	52861211	3:52861211:A:T	A	T	AC=1478;AN=6058	rs13072536	0.756286	0.243714	1	3.65516e-36	NA	rs13072536	30598549	Heel_bone_mineral_density	3	52827195
Splice-eQTL	TAGLN2	-	2	protein_coding	ENSG00000158710	1	159892088	1:159892088:G:A	G	A	AC=1543;AN=3678	rs2789422	0.580542	0.419458	0.804042	4.45437e-13	NA	rs2789422	32888493	Mean_platelet_volume	1	159922298
Splice-eQTL	ARPC2	+	1	protein_coding	ENSG00000163466	2	219099484	2:219099484:T:C	T	C	AC=3423;AN=6044	rs10932765	0.433603	0.566397	0.99813	1.5134e-211	NA	rs10932765	25096241	White_blood_cell_count	2	218234761
Splice-eQTL	CLCN6	+	2	protein_coding	ENSG00000011021	1	11899033	1:11899033:G:T	G	T	AC=1783;AN=6058	rs1023252	0.70648	0.29352	1	6.6458e-08	NA	rs1023252	21273288	Natriuretic_peptide_levels	1	11838976
Splice-eQTL	HNRNPK	-	2	protein_coding	ENSG00000165119	9	86595498	9:86595498:G:A	G	A	AC=1576;AN=6058	rs296888	0.738878	0.261122	1	2.09227e-146	NA	rs296888	32888493	Platelet_count	9	83980583
Splice-eQTL	SIRPA	+	2	protein_coding	ENSG00000198053	20	1894335	20:1894335:G:A	G	A	AC=2289;AN=6058	rs6075340	0.622663	0.377337	1	0	NA	rs6075340	30072576	Blood_protein_levels	20	1913689
Splice-eQTL	HIST1H2BK	-	2	protein_coding	ENSG00000197903	6	26391394	6:26391394:G:A	G	A	AC=1853;AN=6056	rs2237234	0.694131	0.305869	0.999642	4.29882e-08	NA	rs2237234	28540026	Autism_spectrum_disorder_or_schizophrenia	6	26391166
Splice-eQTL	DOK2	-	1	protein_coding	ENSG00000147443	8	21769432	8:21769432:A:G	A	G	AC=251;AN=6058	rs56094005	0.95793	0.0420696	1	2.44296e-39	NA	rs56094005	32888493	Mean_platelet_volume	8	21911921
Splice-eQTL	CANX	+	1	protein_coding	ENSG00000127022	5	179126090	5:179126090:C:T	C	T	AC=2971;AN=5758	rs1134924	0.482688	0.517312	0.971156	4.08078e-46	NA	rs1134924	27863252	White_blood_cell_count	5	179699089
Splice-eQTL	YPEL1	-	2	protein_coding	ENSG00000100027	22	22063337	22:22063337:T:C	T	C	AC=3204;AN=5540	rs5749696	0.422183	0.577817	0.955008	6.71346e-19	NA	rs5749696	26198764	Schizophrenia	22	21709048
Splice-eQTL	SLC12A9	+	1	protein_coding	ENSG00000146828	7	100451732	7:100451732:C:T	C	T	AC=1638;AN=6044	rs12535629	0.729725	0.270275	0.996858	8.1954e-24	NA	rs12535629	30595370	Hair_color	7	100854110
Splice-eQTL	PAM	+	1	protein_coding	ENSG00000145730	5	102118385	5:102118385:C:T	C	T	AC=2163;AN=5968	rs2431320	0.637271	0.362729	0.992653	7.89277e-75	NA	rs2431320	30595370	White_blood_cell_count	5	102782681
Splice-eQTL	CD46	+	2	protein_coding	ENSG00000117335	1	207941191	1:207941191:G:T	G	T	AC=4716;AN=6050	rs2724374	0.22093	0.77907	0.998411	0	NA	rs2724374	28289848	Immune_response_to_measles_vaccine_(measles-specific_neutralising_antibody_titre)	1	207767846
Splice-eQTL	SEMA4D	-	2	protein_coding	ENSG00000187764	9	92003679	9:92003679:C:T	C	T	AC=1803;AN=6058	rs11526468	0.702934	0.297066	1	6.29046e-53	NA	rs11526468	27863252	High_light_scatter_reticulocyte_count	9	89388764
Splice-eQTL	IRF8	+	2	protein_coding	ENSG00000140968	16	85944823	16:85944823:T:G	T	G	AC=2163;AN=6058	rs2292982	0.641683	0.358317	1	7.83946e-09	NA	rs2292982	27863252	Granulocyte_percentage_of_myeloid_white_cells	16	85911217
Splice-eQTL	MADD	+	1	protein_coding	ENSG00000110514	11	47306630	11:47306630:C:T	C	T	AC=297;AN=6058	rs35233100	0.950516	0.0494842	1	3.68872e-56	NA	rs35233100	30696823	Chronotype	11	47285079
Splice-eQTL	CASP8	+	1	protein_coding	ENSG00000064012	2	202153078	2:202153078:T:G	T	G	AC=3706;AN=6058	rs1035142	0.388298	0.611702	1	0	NA	rs1035142	27863252	Neutrophil_percentage_of_white_cells	2	201288355
Splice-eQTL	INO80E	+	2	protein_coding	ENSG00000169592	16	30015337	16:30015337:A:G	A	G	AC=3033;AN=6058	rs4787491	0.500322	0.499678	1	1.43661e-51	NA	rs4787491	28443625	BMI_in_non-smokers	16	30004016
Splice-eQTL	GLYCTK	+	1	protein_coding	ENSG00000168237	3	52575831	3:52575831:G:A	G	A	AC=2898;AN=6048	rs1133415	0.520665	0.479335	0.999226	4.38661e-10	NA	rs1133415	30595370	Height	3	52541815
Splice-eQTL	C19orf71	+	2	protein_coding	ENSG00000183397	19	3536816	19:3536816:T:C	T	C	AC=2742;AN=5966	rs8100223	0.541067	0.458933	0.993194	1.79629e-07	NA	rs8100223	30595370	Red_cell_distribution_width	19	3536818
Splice-eQTL	BACH2	-	2	protein_coding	ENSG00000112182	6	90926612	6:90926612:C:A	C	A	AC=1989;AN=6058	rs10806425	0.67118	0.32882	1	4.62284e-14	NA	rs10806425	20190752	Celiac_disease	6	90216893
Splice-eQTL	MCM4	+	1	protein_coding	ENSG00000104738	8	48885436	8:48885436:T:A	T	A	AC=5106;AN=6058	rs762679	0.156512	0.843488	1	3.51649e-06	NA	rs762679	32888493	Mean_corpuscular_volume	8	47972876
Splice-eQTL	TCF19	+	2	protein_coding	ENSG00000137310	6	31116526	6:31116526:A:G	A	G	AC=4240;AN=6056	rs3132535	0.300548	0.699452	0.999835	2.54807e-07	NA	rs3132535	27363682	Multiple_myeloma	6	31148749
Splice-eQTL	DNAJA3	+	1	protein_coding	ENSG00000103423	16	4470027	16:4470027:G:T	G	T	AC=4510;AN=6058	rs6500596	0.255158	0.744842	1	5.2449e-39	NA	rs6500596	30285260	Schizophrenia	16	4420026
Splice-eQTL	CPNE1	-	1	protein_coding	ENSG00000214078	20	34214723	20:34214723:T:C	T	C	AC=351;AN=6058	rs2425068	0.942295	0.0577047	1	0	NA	rs2425068	29875488	Blood_protein_levels	20	35626801
Splice-eQTL	PGS1	+	1	protein_coding	ENSG00000087157	17	76403984	17:76403984:G:A	G	A	AC=3414;AN=6058	rs4129767	0.436976	0.563024	1	2.51103e-105	NA	rs4129767	29507422	High_density_lipoprotein_cholesterol_levels	17	78407903
Splice-eQTL	KIAA1429	-	1	protein_coding	ENSG00000164944	8	95541302	8:95541302:A:G	A	G	AC=1849;AN=6058	rs957448	0.694874	0.305126	1	1.20549e-14	NA	rs957448	28232668	Nonsyndromic_cleft_lip_with_cleft_palate	8	94529074
Splice-eQTL	MS4A7	+	1	protein_coding	ENSG00000166927	11	60152563	11:60152563:T:A	T	A	AC=3793;AN=6034	rs950803	0.370712	0.629288	0.998643	0	NA	rs950803	27903959	Core_binding_factor_acute_myeloid_leukemia	11;11;11;11;11;11;11;11;11	60397054;60396731;60385111;60385058;60398982;60399149;60396162;60405634;60385090
Splice-eQTL	NDUFB8	-	2	protein_coding	ENSG00000166136	10	102299407	10:102299407:A:G	A	G	AC=1321;AN=5986	rs10883511	0.77863	0.22137	0.991111	3.9645e-16	NA	rs10883511	28298293	Palmitoleic_acid_(16:1n-7)_levels	10	100539650
Splice-eQTL	SMIM1	+	1	protein_coding	ENSG00000235169	1	3691528	1:3691528:A:G	A	G	AC=1525;AN=5820	rs1175550	0.739247	0.260753	0.974824	4.31177e-12	NA	rs1175550	32888493	Red_blood_cell_count	1	3774964
Splice-eQTL	CA1	-	2	protein_coding	ENSG00000133742	8	86253982	8:86253982:C:T	C	T	AC=3898;AN=6058	rs1496532	0.355577	0.644423	1	4.22585e-17	NA	rs1496532	32888493	Mean_corpuscular_volume	8	85341753
Splice-eQTL	IKZF1	+	2	protein_coding	ENSG00000185811	7	50335232	7:50335232:G:A	G	A	AC=1647;AN=6058	rs4917017	0.726306	0.273694	1	6.26346e-53	NA	rs4917017	32888493	Mean_platelet_volume	7	50295636
Splice-eQTL	TTC17	+	2	protein_coding	ENSG00000052841	11	43505707	11:43505707:T:G	T	G	AC=925;AN=5700	rs7934094	0.838538	0.161462	0.952301	9.10205e-15	NA	rs7934094	28107422	Fibrinogen_levels	11	43484157
Splice-eQTL	CD40	+	2	protein_coding	ENSG00000101017	20	44729409	20:44729409:A:T	A	T	AC=356;AN=5986	rs6104460	0.940457	0.0595432	0.976628	2.72538e-19	NA	rs6104460	28441456	Facial_morphology_(factor_13,_vertical_position_of_alar_curvature_relative_to_upper_lip)	20	46100770
Splice-eQTL	UBASH3A	+	2	protein_coding	ENSG00000160185	21	43855067	21:43855067:A:C	A	C	AC=1753;AN=5814	rs1893592	0.698253	0.301747	0.973554	3.64503e-34	NA	rs1893592	30572963	Autoimmune_traits_(pleiotropy)	21	42434957
Splice-eQTL	TRIM58	+	2	protein_coding	ENSG00000162722	1	248037990	1:248037990:G:A	G	A	AC=1772;AN=5976	rs72774609	0.702778	0.297222	0.991096	1.144e-15	NA	rs72774609	27863252	Red_cell_distribution_width	1	247874688
Splice-eQTL	HEATR3	+	2	protein_coding	ENSG00000155393	16	50098887	16:50098887:A:C	A	C	AC=4521;AN=6048	rs8046856	0.251776	0.748224	0.998682	9.58258e-22	NA	rs8046856	32888493	Red_cell_distribution_width	16	50064976
Splice-eQTL	ELL	-	2	protein_coding	ENSG00000105656	19	18567039	19:18567039:C:T	C	T	AC=1513;AN=4604	rs731945	0.670986	0.329014	0.879079	2.06326e-15	NA	rs731945	23817569	Self-reported_allergy	19	18456229
Splice-eQTL	CTB-102L5.4	+	2	protein_coding	ENSG00000267748	19	38791841	19:38791841:A:G	A	G	AC=1955;AN=6002	rs71354995	0.673878	0.326122	0.994749	4.55669e-95	NA	rs71354995	29875488	Blood_protein_levels	19	38301201
Splice-eQTL	ZXDC	-	2	protein_coding	ENSG00000070476	3	126160601	3:126160601:C:T	C	T	AC=760;AN=5948	rs4679121	0.872414	0.127586	0.979839	1.49737e-07	NA	rs4679121	29064472	Pursuit_maintenance_gain	3	126441758
Splice-eQTL	SLC24A4	+	1	protein_coding	ENSG00000140090	14	92955385	14:92955385:A:C	A	C	AC=3361;AN=6028	rs17783630	0.44313	0.55687	0.996578	3.4709e-18	NA	rs17783630	30595370	Hair_color	14	92489041
Splice-eQTL	LDLRAP1	+	2	protein_coding	ENSG00000157978	1	25889422	1:25889422:C:T	C	T	AC=3091;AN=6058	rs12096438	0.489523	0.510477	1	4.94115e-193	NA	rs12096438	27863252	Mean_platelet_volume	1	25562931
Splice-eQTL	C17orf61-PLSCR3	-	2	protein_coding	ENSG00000262481	17	7312249	17:7312249:G:A	G	A	AC=125;AN=5720	rs72842813	0.978164	0.0218356	0.787143	5.5495e-17	NA	rs72842813	30194396	Uterine_fibroids	17	7408930
Splice-eQTL	CCND3	-	2	protein_coding	ENSG00000112576	6	41831143	6:41831143:G:A	G	A	AC=3245;AN=6030	rs2254479	0.462435	0.537565	0.997616	8.94266e-32	NA	rs2254479	30595370	Menarche_(age_at_onset)	6	41863405
Splice-eQTL	PMF1	+	1	protein_coding	ENSG00000160783	1	156206121	1:156206121:G:A	G	A	AC=1721;AN=6058	rs1052067	0.716634	0.283366	1	0	NA	rs1052067	31900758	C-reactive_protein_levels	1	156236330
Splice-eQTL	TACC3	+	1	protein_coding	ENSG00000013810	4	1760843	4:1760843:G:A	G	A	AC=623;AN=5484	rs113742985	0.886339	0.113661	0.901019	3.63191e-23	NA	rs113742985	29855589	Velopharyngeal_dysfunction	4	1759116
Splice-eQTL	MLLT4	+	1	protein_coding	ENSG00000130396	6	168098215	6:168098215:T:C	T	C	AC=2759;AN=5040	rs536348	0.453191	0.546809	0.921201	5.55355e-13	NA	rs536348	29123153	Small_vessel_stroke	6	167697535
Splice-eQTL	NLRC4	-	2	protein_coding	ENSG00000091106	2	32489851	2:32489851:T:C	T	C	AC=3759;AN=5860	rs385076	0.3585	0.6415	0.979279	3.97482e-30	NA	rs385076	27989323	Interleukin-18_levels	2	32264782
Splice-eQTL	NOD2	+	2	protein_coding	ENSG00000167207	16	50762771	16:50762771:T:C	T	C	AC=206;AN=5934	rs72796367	0.965438	0.0345622	0.937807	2.3511e-18	NA	rs72796367	26974007	Chronic_inflammatory_diseases_(ankylosing_spondylitis,_Crohns_disease,_psoriasis,_primary_sclerosing_cholangitis,_ulcerative_colitis)_(pleiotropy)	16	50728860
Splice-eQTL	RGS14	+	2	protein_coding	ENSG00000169220	5	176798040	5:176798040:T:G	T	G	AC=2073;AN=5898	rs56235845	0.648246	0.351754	0.986164	1.37148e-18	NA	rs56235845	31729369	Kidney_stones	5	177371039
Splice-eQTL	HIP1	-	1	protein_coding	ENSG00000127946	7	75247329	7:75247329:C:T	C	T	AC=2344;AN=5812	rs1186222	0.595294	0.404706	0.973954	2.43809e-22	NA	rs1186222	27863252	Basophil_percentage_of_white_cells	7	75618011
Splice-eQTL	COL18A1	+	1	protein_coding	ENSG00000182871	21	46900546	21:46900546:C:T	C	T	AC=1583;AN=5968	rs28608951	0.733726	0.266274	0.990914	1.86075e-174	NA	rs28608951	29883787	Bone_mineral_density_(total_hip)	21	45480632
Splice-eQTL	ARRB2	+	2	protein_coding	ENSG00000141480	17	4616387	17:4616387:C:A	C	A	AC=1330;AN=5898	rs35592645	0.774594	0.225406	0.981358	1.24143e-97	NA	rs35592645	32888493	Lymphocyte_counts	17	4713092
Splice-eQTL	FADS2	+	1	protein_coding	ENSG00000134824	11	61595564	11:61595564:C:T	C	T	AC=844;AN=6030	rs968567	0.859456	0.140544	0.994504	1.54496e-246	NA	rs968567	28628107	IgA_levels	11	61828092
Splice-eQTL	EDEM3	-	2	protein_coding	ENSG00000116406	1	184672098	1:184672098:G:A	G	A	AC=134;AN=6058	rs78444298	0.977273	0.0227273	1	9.9688e-18	NA	rs78444298	31630189	Urinary_albumin-to-creatinine_ratio	1	184702964
Splice-eQTL	C1orf109	-	2	protein_coding	ENSG00000116922	1	38180285	1:38180285:A:G	A	G	AC=2801;AN=5994	rs658024	0.530629	0.469371	0.993899	6.61973e-23	NA	rs658024	27903959	Core_binding_factor_acute_myeloid_leukemia	1;1;1;1;1;1;1;1;1;1;1;1;1;1;1;1	37683093;37697088;37711810;37703906;37714613;37681494;37697715;37700655;37697035;37703374;37703132;37697667;37704326;37691230;37708513;37689201
Splice-eQTL	ERGIC3	+	1	protein_coding	ENSG00000125991	20	34152782	20:34152782:C:T	C	T	AC=715;AN=6058	rs2277862	0.883301	0.116699	1	1.59258e-68	NA	rs2277862	24097068	Cholesterol,_total	20	35564866
Splice-eQTL	DAGLB	-	1	protein_coding	ENSG00000164535	7	6456091	7:6456091:C:T	C	T	AC=1373;AN=5804	rs13235365	0.762777	0.237223	0.972776	9.76181e-102	NA	rs13235365	32203549	HDL_cholesterol_levels	7	6416460
Splice-eQTL	H6PD	+	2	protein_coding	ENSG00000049239	1	9317604	1:9317604:C:T	C	T	AC=950;AN=5850	rs6662509	0.83745	0.16255	0.973914	2.79689e-115	NA	rs6662509	23563607	Height	1	9257545
Splice-eQTL	FEN1	+	1	protein_coding	ENSG00000168496	11	61595564	11:61595564:C:T	C	T	AC=844;AN=6030	rs968567	0.859456	0.140544	0.994504	1.54496e-246	NA	rs968567	28628107	IgA_levels	11	61828092
Splice-eQTL	NOD1	-	2	protein_coding	ENSG00000106100	7	30507380	7:30507380:T:C	T	C	AC=2481;AN=5924	rs2190504	0.580778	0.419222	0.985133	5.06366e-292	NA	rs2190504	32888493	Mean_corpuscular_volume	7	30467764
Splice-eQTL	CNN2	+	2	protein_coding	ENSG00000064666	19	1036018	19:1036018:G:A	G	A	AC=2113;AN=5158	rs930232	0.590393	0.409607	0.927679	0	NA	rs930232	32888493	Neutrophil_count	19	1036019
Splice-eQTL	BANK1	+	2	protein_coding	ENSG00000153064	4	102753408	4:102753408:A:G	A	G	AC=1916;AN=6058	rs4637409	0.681979	0.318021	1	5.10912e-69	NA	rs4637409	28714469	Systemic_lupus_erythematosus	4	101832251
Splice-eQTL	TMEM14C	+	2	protein_coding	ENSG00000111843	6	10723449	6:10723449:A:C	A	C	AC=301;AN=4934	rs1045911	0.939334	0.0606661	0.747359	7.51333e-09	NA	rs1045911	30595370	Mean_corpuscular_hemoglobin	6	10723216
Splice-eQTL	NUDT14	-	2	protein_coding	ENSG00000183828	14	105609335	14:105609335:A:G	A	G	AC=3727;AN=5762	rs10149229	0.354555	0.645445	0.967865	1.8768e-33	NA	rs10149229	32665545	Brain_morphology_(MOSTest)	14	105142998
Splice-eQTL	SPAG9	-	1	protein_coding	ENSG00000008294	17	49054439	17:49054439:T:C	T	C	AC=2580;AN=5944	rs9332407	0.56441	0.43559	0.987761	2.75977e-18	NA	rs9332407	30598549	Heel_bone_mineral_density	17	50977078
Splice-eQTL	IFITM3	-	2	protein_coding	ENSG00000142089	11	308314	11:308314:T:C	T	C	AC=1910;AN=5418	rs14408	0.647441	0.352559	0.936801	1.60509e-16	NA	rs14408	32888493	Red_blood_cell_count	11	308314
Splice-eQTL	MICB	+	2	protein_coding	ENSG00000204516	6	31475056	6:31475056:G:A	G	A	AC=259;AN=6018	rs41273040	0.957333	0.0426671	0.986139	1.60463e-117	NA	rs41273040	31669095	Atopic_asthma	6	31507279
Splice-eQTL	FECH	-	1	protein_coding	ENSG00000066926	18	55238820	18:55238820:A:G	A	G	AC=384;AN=5870	rs2272783	0.93471	0.0652898	0.928652	7.5051e-11	NA	rs2272783	32888493	Mean_corpuscular_volume	18	57571588
Splice-eQTL	PHOSPHO1	-	1	protein_coding	ENSG00000173868	17	47284735	17:47284735:T:C	T	C	AC=241;AN=6058	rs35638197	0.960187	0.039813	1	1.39831e-09	NA	rs35638197	32352494	Spherical_equivalent	17	49207373
Splice-eQTL	F5	-	2	protein_coding	ENSG00000198734	1	169564167	1:169564167:G:C	G	C	AC=2039;AN=5968	rs742127	0.658704	0.341296	0.988188	8.05256e-20	NA	rs742127	31809533	Optic_disc_size	1	169594929
Splice-eQTL	AKR1A1	+	2	protein_coding	ENSG00000117448	1	46020632	1:46020632:G:A	G	A	AC=2675;AN=6052	rs2991973	0.557761	0.442239	0.99957	4.98522e-19	NA	rs2991973	30595370	Lung_function_(FEV1/FVC)	1	45554960
Splice-eQTL	IFI16	+	2	protein_coding	ENSG00000163565	1	159004851	1:159004851:C:T	C	T	AC=190;AN=6056	rs72709516	0.96872	0.0312802	0.998573	2.85e-139	NA	rs72709516	29875488	Blood_protein_levels	1	159035061
Splice-eQTL	FOLR2	+	1	protein_coding	ENSG00000165457	11	71850156	11:71850156:C:CTA	C	CTA	AC=543;AN=5932	rs139130389	0.907999	0.0920013	0.970605	3.64371e-124	NA	rs139130389	29875488	Blood_protein_levels	11	72139111
Splice-eQTL	SLC12A7	-	2	protein_coding	ENSG00000113504	5	1104938	5:1104938:C:T	C	T	AC=3457;AN=5680	rs35188965	0.391827	0.608173	0.969827	6.1464e-27	NA	rs35188965	32888493	Mean_platelet_volume	5	1104823
Splice-eQTL	CBX1	-	2	protein_coding	ENSG00000108468	17	46197755	17:46197755:A:G	A	G	AC=4529;AN=6042	rs10775406	0.250727	0.749273	0.997879	6.75566e-10	NA	rs10775406	32154731	Triglyceride_levels	17	48120393
Splice-eQTL	KMO	+	2	protein_coding	ENSG00000117009	1	241713402	1:241713402:C:T	C	T	AC=831;AN=4242	rs61825638	0.804598	0.195402	0.803842	8.5619e-20	NA	rs61825638	31959995	Urinary_metabolite_levels_in_chronic_kidney_disease	1	241550102
Splice-eQTL	CPAMD8	-	2	protein_coding	ENSG00000160111	19	17118433	19:17118433:C:T	C	T	AC=1029;AN=6058	rs11666377	0.829948	0.170052	1	3.77545e-08	NA	rs11666377	19010793	Brain_lesion_load	19	17007623
Splice-eQTL	NQO2	+	2	protein_coding	ENSG00000124588	6	3003970	6:3003970:A:G	A	G	AC=1772;AN=5288	rs138616686	0.666298	0.333702	0.929616	1.07012e-135	NA	rs138616686	30072576	Blood_protein_levels	6	3003736
Splice-eQTL	BIN2	-	2	protein_coding	ENSG00000110934	12	51681846	12:51681846:C:T	C	T	AC=5500;AN=6056	rs4611251	0.0914221	0.908578	0.999637	3.32023e-32	NA	rs4611251	32888493	Mean_platelet_volume	12	51288062
Splice-eQTL	MTFR1L	+	1	protein_coding	ENSG00000117640	1	26146514	1:26146514:G:C	G	C	AC=2957;AN=5866	rs1127818	0.497171	0.502829	0.983742	1.02125e-115	NA	rs1127818	32888493	Red_blood_cell_count	1	25820023
Splice-eQTL	DENND3	+	1	protein_coding	ENSG00000105339	8	142200467	8:142200467:G:A	G	A	AC=1338;AN=5192	rs1045303	0.741165	0.258835	0.914938	0	NA	rs1045303	30595370	White_blood_cell_count	8	141190368
Splice-eQTL	PML	+	2	protein_coding	ENSG00000140464	15	74328576	15:74328576:A:G	A	G	AC=3175;AN=6050	rs9479	0.474822	0.525178	0.999364	3.81968e-07	NA	rs9479	30595370	White_blood_cell_count	15	74036235
Splice-eQTL	RMI1	+	2	protein_coding	ENSG00000178966	9	86595498	9:86595498:G:A	G	A	AC=1576;AN=6058	rs296888	0.738878	0.261122	1	1.81779e-15	NA	rs296888	32888493	Platelet_count	9	83980583
Splice-eQTL	MS4A6E	+	2	protein_coding	ENSG00000166926	11	60152563	11:60152563:T:A	T	A	AC=3793;AN=6034	rs950803	0.370712	0.629288	0.998643	0	NA	rs950803	27903959	Core_binding_factor_acute_myeloid_leukemia	11;11;11;11;11;11;11;11;11	60397054;60396731;60385111;60385058;60398982;60399149;60396162;60405634;60385090
Splice-eQTL	ERBB2	+	1	protein_coding	ENSG00000141736	17	37879588	17:37879588:A:G	A	G	AC=1633;AN=6058	rs1136201	0.729368	0.270632	1	2.2037e-18	NA	rs1136201	31451708	Estimated_glomerular_filtration_rate	17	39723335
Splice-eQTL	CD8A	-	2	protein_coding	ENSG00000153563	2	87014112	2:87014112:A:C	A	C	AC=736;AN=5976	rs111976570	0.876511	0.123489	0.983918	1.92956e-44	NA	rs111976570	30072576	Blood_protein_levels	2	86786989
Splice-eQTL	TRAK1	+	1	protein_coding	ENSG00000182606	3	42054910	3:42054910:C:A	C	A	AC=428;AN=5792	rs112912733	0.927006	0.0729939	0.939677	1.66799e-08	NA	rs112912733	30578418	Systolic_blood_pressure	3	42013418
Splice-eQTL	NPC1	-	1	protein_coding	ENSG00000141458	18	21151617	18:21151617:CAA:C	CAA	C	AC=3476;AN=5554	rs147694761	0.374165	0.625835	0.961485	1.63329e-18	NA	rs147694761	27863252	Neutrophil_count	18	23571654
Splice-eQTL	KLF13	+	1	protein_coding	ENSG00000169926	15	31637569	15:31637569:G:C	G	C	AC=927;AN=5900	rs28510484	0.843595	0.156405	0.975636	1.97133e-55	NA	rs28510484	32203549	HDL_cholesterol_levels	15	31345366
Splice-eQTL	IFNAR1	+	2	protein_coding	ENSG00000142166	21	34715699	21:34715699:G:C	G	C	AC=648;AN=5974	rs2257167	0.891667	0.108333	0.982033	1.92791e-57	NA	rs2257167	30072576	Blood_protein_levels	21	33343393
Splice-eQTL	TRIM41	+	1	protein_coding	ENSG00000146063	5	180661980	5:180661980:T:C	T	C	AC=404;AN=6058	rs17714046	0.932463	0.0675371	1	1.50383e-08	NA	rs17714046	30595370	Hair_color	5	181234980
Splice-eQTL	HP	+	2	protein_coding	ENSG00000257017	16	72079657	16:72079657:C:T	C	T	AC=1044;AN=5876	rs77303550	0.822591	0.177409	0.971357	1.4235e-174	NA	rs77303550	32888493	Red_blood_cell_count	16	72045758
Splice-eQTL	HP	+	2	protein_coding	ENSG00000257017	16	72144174	16:72144174:T:C	T	C	AC=1070;AN=6058	rs9302635	0.821728	0.178272	1	1.13722e-59	NA	rs9302635	29875488	Blood_protein_levels	16	72110275
Splice-eQTL	C1GALT1	+	2	protein_coding	ENSG00000106392	7	7249747	7:7249747:A:G	A	G	AC=730;AN=6042	rs11763876	0.879929	0.120071	0.997418	7.49888e-25	NA	rs11763876	30595370	Type_2_diabetes	7	7210116
Splice-eQTL	PPP2R3C	-	2	protein_coding	ENSG00000092020	14	35559126	14:35559126:C:T	C	T	AC=1054;AN=5852	rs2038255	0.820534	0.179466	0.970503	2.10042e-07	NA	rs2038255	27863252	Lymphocyte_counts	14	35089920
Splice-eQTL	MICA	+	1	protein_coding	ENSG00000204520	6	31475056	6:31475056:G:A	G	A	AC=259;AN=6018	rs41273040	0.957333	0.0426671	0.986139	1.60463e-117	NA	rs41273040	31669095	Atopic_asthma	6	31507279
Splice-eQTL	SIDT1	+	2	protein_coding	ENSG00000072858	3	113300183	3:113300183:A:T	A	T	AC=2766;AN=6004	rs2271494	0.538549	0.461451	0.99476	3.4324e-74	NA	rs2271494	27863252	Mean_platelet_volume	3	113581336
Splice-eQTL	YDJC	-	2	protein_coding	ENSG00000161179	22	21932653	22:21932653:GA:G	GA	G	AC=1627;AN=5882	rs34977459	0.724012	0.275988	0.981317	3.59433e-07	NA	rs34977459	27863252	Mean_corpuscular_hemoglobin	22	21578365
Splice-eQTL	EPC2	+	1	protein_coding	ENSG00000135999	2	149408239	2:149408239:A:G	A	G	AC=1773;AN=5906	rs16829119	0.699074	0.300926	0.982586	2.55734e-13	NA	rs16829119	29478026	Heart_rate_response_to_beta_blockers_(atenolol_monotherapy)	2	148650670
Splice-eQTL	PSMA4	+	1	protein_coding	ENSG00000041357	15	78845110	15:78845110:A:G	A	G	AC=1497;AN=6010	rs905739	0.751219	0.248781	0.995292	5.8646e-55	NA	rs905739	26634245	Post_bronchodilator_FEV1/FVC_ratio	15	78552768
Splice-eQTL	MYO1F	-	2	protein_coding	ENSG00000142347	19	8615589	19:8615589:A:G	A	G	AC=279;AN=5548	rs4804311	0.950176	0.0498239	0.854261	7.45037e-51	NA	rs4804311	31669095	Waist_circumference_adjusted_for_body_mass_index	19	8550705
Splice-eQTL	TUBA1C	+	2	protein_coding	ENSG00000167553	12	49645240	12:49645240:T:C	T	C	AC=2246;AN=6058	rs11168936	0.628304	0.371696	1	8.5543e-07	NA	rs11168936	29844566	Reaction_time	12	49251457
Splice-eQTL	EPB41	+	2	protein_coding	ENSG00000159023	1	29272776	1:29272776:C:T	C	T	AC=430;AN=5992	rs56906456	0.927966	0.0720339	0.980861	3.55633e-23	NA	rs56906456	30595370	Systolic_blood_pressure	1	28946264
Splice-eQTL	TNFSF13	+	2	protein_coding	ENSG00000161955	17	7462969	17:7462969:A:G	A	G	AC=4704;AN=6058	rs3803800	0.224049	0.775951	1	1.5831e-52	NA	rs3803800	28628107	IgA_levels	17	7559652
Splice-eQTL	TMED5	-	2	protein_coding	ENSG00000117500	1	93678968	1:93678968:T:G	T	G	AC=3879;AN=6040	rs661126	0.356612	0.643388	0.995495	1.78586e-17	NA	rs661126	32888493	Eosinophil_counts	1	93213411
Splice-eQTL	GNL3	+	2	protein_coding	ENSG00000163938	3	52649748	3:52649748:A:G	A	G	AC=2930;AN=6040	rs13083798	0.513902	0.486098	0.998408	2.67779e-17	NA	rs13083798	25673412	Waist-to-hip_ratio_adjusted_for_body_mass_index	3	52615732
Splice-eQTL	ZDHHC18	+	2	protein_coding	ENSG00000204160	1	26987646	1:26987646:A:G	A	G	AC=184;AN=6004	rs193084249	0.969268	0.0307317	0.961776	3.73267e-35	NA	rs193084249	29507422	High_density_lipoprotein_cholesterol_levels	1	26661155
Splice-eQTL	IL7R	+	1	protein_coding	ENSG00000168685	5	35874575	5:35874575:C:T	C	T	AC=1865;AN=6058	rs6897932	0.691973	0.308027	1	0	NA	rs6897932	21833088	Multiple_sclerosis	5	35874473
Splice-eQTL	PPDPF	+	2	protein_coding	ENSG00000125534	20	62152519	20:62152519:C:G	C	G	AC=503;AN=4050	rs72629024	0.877227	0.122773	0.735137	7.14304e-16	NA	rs72629024	31152163	Estimated_glomerular_filtration_rate	20	63521166
Splice-eQTL	ARRDC2	+	2	protein_coding	ENSG00000105643	19	18116144	19:18116144:A:G	A	G	AC=1771;AN=5834	rs35928002	0.696482	0.303518	0.971471	5.48079e-20	NA	rs35928002	27863252	Granulocyte_percentage_of_myeloid_white_cells	19	18005335
Splice-eQTL	FIS1	-	1	protein_coding	ENSG00000214253	7	100895480	7:100895480:G:A	G	A	AC=1399;AN=6058	rs6942609	0.769181	0.230819	1	2.21836e-07	NA	rs6942609	32888493	Lymphocyte_counts	7	101252199
Splice-eQTL	PLD6	-	2	protein_coding	ENSG00000179598	17	17136891	17:17136891:C:T	C	T	AC=3883;AN=5986	rs10459910	0.351598	0.648402	0.993416	2.89777e-10	NA	rs10459910	30048462	Heel_bone_mineral_density	17	17233577
Splice-eQTL	SYK	+	2	protein_coding	ENSG00000165025	9	93567503	9:93567503:T:A	T	A	AC=3089;AN=5814	rs1333634	0.46811	0.53189	0.981984	1.14926e-19	NA	rs1333634	32888493	Platelet_count	9	90805221
Splice-eQTL	JAG2	-	2	protein_coding	ENSG00000184916	14	105609335	14:105609335:A:G	A	G	AC=3727;AN=5762	rs10149229	0.354555	0.645445	0.967865	1.8768e-33	NA	rs10149229	32665545	Brain_morphology_(MOSTest)	14	105142998
Splice-eQTL	SIPA1	+	1	protein_coding	ENSG00000213445	11	65405600	11:65405600:G:T	G	T	AC=972;AN=5932	rs2306363	0.836187	0.163813	0.985112	3.2278e-09	NA	rs2306363	31015401	Medication_use_(agents_acting_on_the_renin-angiotensin_system)	11	65638129
Splice-eQTL	PVALB	-	2	protein_coding	ENSG00000100362	22	37258503	22:37258503:T:C	T	C	AC=1481;AN=6058	rs4821544	0.756447	0.243553	1	1.22163e-50	NA	rs4821544	29679657	Allergic_disease_(asthma,_hay_fever_or_eczema)	22	36862461
Splice-eQTL	PSME2	-	2	protein_coding	ENSG00000100911	14	24615435	14:24615435:T:C	T	C	AC=1456;AN=5074	rs4575	0.712909	0.287091	0.909116	1.00754e-21	NA	rs4575	26079190	Suicide_behavior	14	24146226
Splice-eQTL	HLA-DQB2	-	2	protein_coding	ENSG00000232629	6	32627714	6:32627714:T:G	T	G	AC=3373;AN=6058	rs1063355	0.441973	0.558027	0.999891	0	NA	rs1063355	30054458	Type_2_diabetes	6	32659937
Splice-eQTL	PSMG1	-	2	protein_coding	ENSG00000183527	21	40553845	21:40553845:T:C	T	C	AC=2552;AN=6058	rs6517522	0.578659	0.421341	1	3.2054e-07	NA	rs6517522	32203549	Triglyceride_levels	21	39181919
Splice-eQTL	RNF126	-	2	protein_coding	ENSG00000070423	19	657666	19:657666:C:T	C	T	AC=2098;AN=4332	rs3787004	0.51573	0.48427	0.859954	7.70992e-19	NA	rs3787004	27903959	Core_binding_factor_acute_myeloid_leukemia	19;19	657666;655608
Splice-eQTL	MIS12	+	2	protein_coding	ENSG00000167842	17	5400177	17:5400177:G:A	G	A	AC=805;AN=6058	rs8079518	0.867344	0.132656	1	3.10557e-12	NA	rs8079518	29844566	Reaction_time	17	5496857
Splice-eQTL	SRP14	-	2	protein_coding	ENSG00000140319	15	40322124	15:40322124:T:C	T	C	AC=2412;AN=5340	rs937213	0.547915	0.452085	0.944056	1.84403e-51	NA	rs937213	30093612	Endometrial_cancer_(endometrioid_histology)	15	40029923
Splice-eQTL	ARL14EP	+	1	protein_coding	ENSG00000152219	11	30242287	11:30242287:T:C	T	C	AC=1113;AN=6054	rs74485684	0.816774	0.183226	0.996921	4.18344e-07	NA	rs74485684	28537267	Endometriosis	11	30220740
Splice-eQTL	TMEM102	+	2	protein_coding	ENSG00000181284	17	7484812	17:7484812:G:A	G	A	AC=282;AN=6058	rs9901675	0.952934	0.0470664	1	3.60155e-28	NA	rs9901675	28628107	IgA_levels	17	7581494
Splice-eQTL	CPT1A	-	1	protein_coding	ENSG00000110090	11	68522053	11:68522053:G:A	G	A	AC=571;AN=5524	rs3018712	0.896991	0.103009	0.904785	5.56198e-07	NA	rs3018712	29304378	Total_body_bone_mineral_density	11	68754585
Splice-eQTL	ADAM15	+	2	protein_coding	ENSG00000143537	1	155033918	1:155033918:C:T	C	T	AC=1203;AN=6058	rs41264285	0.799968	0.200032	1	1.55453e-105	NA	rs41264285	28714469	Systemic_lupus_erythematosus	1	155061442
Splice-eQTL	DENND1C	-	2	protein_coding	ENSG00000205744	19	6475613	19:6475613:T:C	T	C	AC=3662;AN=6058	rs3745571	0.397163	0.602837	1	1.107e-96	NA	rs3745571	23648065	Adverse_response_to_chemotherapy_(neutropenia/leucopenia)_(cyclophosphamide)	19	6475602
Splice-eQTL	RP11-644F5.10	+	2	protein_coding	ENSG00000258311	12	56115585	12:56115585:C:T	C	T	AC=574;AN=4030	rs3138142	0.858043	0.141957	0.74665	2.03117e-09	NA	rs3138142	32352494	Spherical_equivalent	12	55721801
Splice-eQTL	PIEZO1	-	1	protein_coding	ENSG00000103335	16	88773893	16:88773893:C:T	C	T	AC=4544;AN=5714	rs11641365	0.204134	0.795866	0.956871	1.26318e-33	NA	rs11641365	25534755	Autism_spectrum_disorder-related_traits	16	88707485
Splice-eQTL	PLEKHA2	+	1	protein_coding	ENSG00000169499	8	38752273	8:38752273:C:T	C	T	AC=169;AN=5964	rs111485759	0.972159	0.0278415	0.924391	6.04546e-19	NA	rs111485759	30348214	DNA_methylation_variation_(age_effect)	8	38894755
Splice-eQTL	KHNYN	+	1	protein_coding	ENSG00000100441	14	24903284	14:24903284:A:G	A	G	AC=4312;AN=5962	rs4982912	0.276195	0.723805	0.987704	3.5511e-80	NA	rs4982912	27903959	Core_binding_factor_acute_myeloid_leukemia	14;14;14	24434078;24432227;24434758
Splice-eQTL	ATP13A2	-	1	protein_coding	ENSG00000159363	1	17306029	1:17306029:C:A	C	A	AC=2961;AN=5880	rs9435731	0.49568	0.50432	0.985164	5.42717e-10	NA	rs9435731	30804561	Chronic_obstructive_pulmonary_disease	1	16979534
Splice-eQTL	RAB5B	+	1	protein_coding	ENSG00000111540	12	56375137	12:56375137:C:G	C	G	AC=1773;AN=5922	rs773110	0.700033	0.299967	0.986133	1.51239e-06	NA	rs773110	30595370	Eosinophil_counts	12	55981353
Splice-eQTL	ITPA	+	2	protein_coding	ENSG00000125877	20	3193842	20:3193842:C:A	C	A	AC=332;AN=6058	rs1127354	0.944391	0.0556093	1	5.93939e-112	NA	rs1127354	20173735	Chronic_hepatitis_C_infection	20	3213196
Splice-eQTL	RERE	-	1	protein_coding	ENSG00000142599	1	8505058	1:8505058:G:A	G	A	AC=3526;AN=5764	rs301816	0.388174	0.611826	0.97466	1.52518e-33	NA	rs301816	30929738	Asthma_(adult_onset)	1	8444998
Splice-eQTL	CCR3	+	2	protein_coding	ENSG00000183625	3	46258902	3:46258902:T:C	T	C	AC=3604;AN=5762	rs2201150	0.374407	0.625593	0.977139	1.1141e-23	NA	rs2201150	30595370	Heel_bone_mineral_density	3	46217411
Splice-eQTL	POLR2J2	-	2	protein_coding	ENSG00000267645	7	102349124	7:102349124:A:T	A	T	AC=1161;AN=5760	rs60984271	0.798371	0.201629	0.961861	3.59686e-78	NA	rs60984271	30804565	Morningness	7	102708677
Splice-eQTL	FES	+	2	protein_coding	ENSG00000182511	15	91427612	15:91427612:G:A	G	A	AC=1680;AN=5816	rs12906125	0.711048	0.288952	0.972476	0	NA	rs12906125	27680694	Birth_weight	15	90884382
Splice-eQTL	DENND1B	-	2	protein_coding	ENSG00000213047	1	197704717	1:197704717:C:T	C	T	AC=1043;AN=6034	rs17641524	0.827938	0.172062	0.997193	1.97126e-12	NA	rs17641524	30038396	Educational_attainment_(MTAG)	1	197735587
Splice-eQTL	SPPL2A	-	2	protein_coding	ENSG00000138600	15	51010271	15:51010271:C:T	C	T	AC=1215;AN=6032	rs60695341	0.799223	0.200777	0.995914	3.23334e-09	NA	rs60695341	32888493	Monocyte_count	15	50718074
Splice-eQTL	HLA-DQB1	-	1	protein_coding	ENSG00000179344	6	32627714	6:32627714:T:G	T	G	AC=3373;AN=6058	rs1063355	0.441973	0.558027	0.999891	0	NA	rs1063355	30054458	Type_2_diabetes	6	32659937
Splice-eQTL	DDX5	-	1	protein_coding	ENSG00000108654	17	62502435	17:62502435:A:G	A	G	AC=983;AN=2738	rs1991401	0.637562	0.362438	0.704279	1.348e-09	NA	rs1991401	30595370	Systolic_blood_pressure	17	64506317
Splice-eQTL	MLXIP	+	1	protein_coding	ENSG00000175727	12	122500748	12:122500748:C:A	C	A	AC=3290;AN=5962	rs28530689	0.449853	0.550147	0.991869	5.23018e-24	NA	rs28530689	31578528	Urate_levels	12	122062842
Splice-eQTL	LPAR2	-	2	protein_coding	ENSG00000064547	19	19740729	19:19740729:C:G	C	G	AC=4696;AN=5882	rs880090	0.201693	0.798307	0.980211	5.23133e-67	NA	rs880090	32450446	Neurofibrillary_tangles_(SNP_x_SNP_interaction)	9_x_19	81595294_x_19629920
Splice-eQTL	OR2W3	+	2	protein_coding	ENSG00000238243	1	248037990	1:248037990:G:A	G	A	AC=1772;AN=5976	rs72774609	0.702778	0.297222	0.991096	1.144e-15	NA	rs72774609	27863252	Red_cell_distribution_width	1	247874688
Splice-eQTL	C19orf33	+	2	protein_coding	ENSG00000167644	19	38791841	19:38791841:A:G	A	G	AC=1955;AN=6002	rs71354995	0.673878	0.326122	0.994749	4.55669e-95	NA	rs71354995	29875488	Blood_protein_levels	19	38301201
Splice-eQTL	TTC38	+	1	protein_coding	ENSG00000075234	22	46693060	22:46693060:A:T	A	T	AC=152;AN=6054	rs60032274	0.974839	0.0251613	0.995919	4.98726e-86	NA	rs60032274	31959995	Urinary_metabolite_levels_in_chronic_kidney_disease	22	46297163
Splice-eQTL	SPNS1	+	1	protein_coding	ENSG00000169682	16	28995757	16:28995757:C:A	C	A	AC=4027;AN=6058	rs7140	0.336235	0.663765	1	2.69695e-18	NA	rs7140	29942086	Intelligence	16	28984436
Splice-eQTL	GSTP1	+	2	protein_coding	ENSG00000084207	11	67352689	11:67352689:A:G	A	G	AC=1803;AN=6058	rs1695	0.702128	0.297872	1	3.25437e-07	NA	rs1695	29875488	Blood_protein_levels	11	67585218
Splice-eQTL	GALT	+	2	protein_coding	ENSG00000213930	9	34648088	9:34648088:G:A	G	A	AC=398;AN=6058	rs41274867	0.934397	0.0656028	1	2.04361e-129	NA	rs41274867	30072576	Blood_protein_levels	9	34648091
Splice-eQTL	FN3K	+	1	protein_coding	ENSG00000167363	17	80685426	17:80685426:A:G	A	G	AC=4306;AN=6050	rs1046875	0.287121	0.712879	0.998505	1.38547e-09	NA	rs1046875	29621232	Glycated_hemoglobin_levels	17	82727550
Splice-eQTL	XPO6	-	1	protein_coding	ENSG00000169180	16	28093674	16:28093674:C:T	C	T	AC=4146;AN=5962	rs205438	0.306166	0.693834	0.990121	6.65241e-110	NA	rs205438	32888493	Lymphocyte_counts	16	28082353
Splice-eQTL	TPM3	-	2	protein_coding	ENSG00000143549	1	154141908	1:154141908:A:G	A	G	AC=3136;AN=5976	rs4845364	0.475825	0.524175	0.993161	4.02815e-104	NA	rs4845364	32317632	Leisure_sedentary_behaviour_(television_watching)	1	154169432
