## Supplementary Data 13 for "Genetic analysis of blood molecular phenotypes reveals regulatory networks affecting complex traits: a DIRECT study"

term id	# background genes	# genes	category	chart color	description	FDR value	genes	network.SUID	nodes.SUID	PMID	term name	year
0	1234	212	GO Process		defense response	1.9E-17	CD4|TNFRSF1A|DRD4|EIF2AK1|UNC13D|CTSG|CCL17|SERPINE1|C8G|P2RX1|C1QBP|CCL2|CXCL6|LTBR|OAS3|GAPDH|LTF|TUSC2|EIF2AK2|SLC11A1|CD160|KLRK1|C4BPB|LILRB3|C3|PYCARD|SMO|SIRT2|LILRA1|LILRA2|KRT1|C19orf66|LGALS3|DAB2IP|DNAJA3|NLRC5|TYROBP|LGALS3BP|SLA2|LY9|C9|LY75|ACVR1|SELP|HERC5|GZMM|KLKB1|ANXA3|C1RL|CD27|ECSIT|TNFRSF10B|NOTCH1|SERPING1|CDC42EP2|TNFSF4|TRIM11|LILRA4|CCR2|CXCL16|MAP4K2|PTX3|CXCL5|CCR1|DTX3L|CAMP|TNFRSF21|TNFRSF11B|DEFA4|C2|NOD2|NFATC3|RNASE6|RNASE3|TPST1|RNASE2|CD14|ADORA2B|TRIM56|SLAMF1|OLR1|NLRP6|ADAM17|KLRC4|CD84|ABCF1|CD46|CD209|LILRB1|TNIP1|CXCR2|HIST1H2BC|CD6|P2RY11|ZYX|NRROS|CD300C|ANG|NLRP3|LCK|GRAP2|SIGLEC1|PTK2|TUBB4B|SLPI|OAS2|TPSAB1|TNFRSF14|HIST1H2BF|CCDC88B|TNFRSF10C|HIST1H2BK|TRIM38|CCRL2|AGBL5|PARP9|SCUBE1|PTGS1|CD55|C4BPA|ADORA1|SH2D1B|CD244|SLAMF6|ACKR1|TNFAIP8L2|ECM1|HIST2H2BE|CD58|GBP6|GBP5|GBP4|GBP2|GBP1|GBP3|CARD9|ADAMTS13|SEMG1|LCN2|AGER|AIF1|HLA-C|ANXA1|TRIM27|TNFRSF25|DDX58|TRIM22|SIRPB1|LSP1|KLRC2|KLRC3|KLRD1|TNK2|DEAF1|C17orf85|LILRB2|GRB2|CD300E|CD300LB|SLFN11|LAT|LGALS9|SLC26A6|CXCL1|HLA-A|LTB4R|GPER1|CD207|OAS1|CASP4|CYLD|CXCR6|C4A|TRIM10|TNF|HLA-B|TREML1|SIGIRR|LTA|LILRA5|LILRB5|USP46|ANO6|CACTIN|C4B|HFE|PARP14|PARK7|TYK2|CASP1|GSDMD|LGALS8|ADM|CCR3|HIST1H2BG|ADAM8|NUB1|ALOX15|ACP5|DNAJC3|CCL5|CCL3|CCL16|TNFRSF9|CCL14|CCL18|CCL3L3|ENSP00000480609|CCL23|CCL4|HIST1H2BE|CCL15	364641	365022|364783|365146|364684|365841|365696|365908|365827|364891|365217|365265|365605|366210|366266|365385|364788|365395|365927|364685|366062|365961|365458|365421|366158|365457|365928|364748|365489|366135|366137|365231|365987|364831|364721|365216|365198|364935|365793|364653|365454|365460|364734|365640|365352|364830|364811|365113|365888|365313|365676|365473|365566|365953|365847|365492|365863|364855|366138|365703|365525|366114|365027|366221|365672|365998|364893|364789|365551|365564|365456|365199|365060|365436|365439|364747|365440|365670|364785|364790|365671|364692|365344|364934|366202|365746|366257|365716|364880|366155|365023|366145|365334|365024|365512|365919|365522|366187|365437|365346|365190|365934|364730|364876|365102|364850|365383|364693|364759|365328|366097|365565|365398|364817|365753|365916|365277|365343|365499|365734|365420|364739|365249|364821|365668|365353|366112|364886|365490|365732|365430|365431|365405|365403|365404|365407|365914|364674|364917|364769|366191|365292|365233|365886|364837|364787|365801|364840|365796|365984|366201|364864|366208|365962|365781|365950|366157|364883|366185|365141|364936|365168|364836|365169|366217|365235|364971|365799|364881|365380|365365|365861|366136|364832|364854|365117|365232|364687|364661|365390|366140|366160|366233|365708|365086|364829|365308|366093|365116|365273|365367|365853|364838|365868|365701|365331|365947|365832|365336|364776|365189|365601|365604|365910|364764|365901|365907|365774|365815|365913|365603|365329|365911		GO.0006952	0
1	1560	244	GO Process		immune response	3.24E-16	CD4|GRN|SLC2A3|TNFRSF1A|UNC13D|MADCAM1|LGALS1|CTSG|PYGL|CTSZ|OLFM4|CCL17|RETN|RAB3D|LFNG|C8G|P2RX1|C1QBP|CCL2|CXCL6|LTBR|OAS3|GAPDH|MAPK14|LTF|EIF2AK2|SLC11A1|SELL|CTSD|SERPINB10|KLRK1|C4BPB|LILRB3|C3|CD93|PYCARD|SIRT2|CD68|LILRA1|LILRA2|KRT1|TRPM4|C19orf66|LGALS3|DAB2IP|ADAM10|CYSTM1|CD33|DNAJA3|NLRC5|TYROBP|TIMP2|SLA2|A1BG|LY9|C9|LY75|PVRL1|HERC5|GZMM|ANXA3|SEMA3C|C1RL|CD27|RHOF|ECSIT|TNFRSF10B|NOTCH1|SERPING1|LAMTOR1|CDC42EP2|TNFSF4|TRIM11|TNFRSF13C|LILRA4|CCR2|CXCL16|TNFSF12|MAP4K2|CXCR1|PTX3|CXCL5|CCR1|DTX3L|CAMP|TNFRSF21|TNFRSF11B|DEFA4|C2|ANPEP|NOD2|GHDC|RNASE6|RNASE3|LRG1|GUSB|RNASE2|CD14|TRIM56|SLAMF1|OLR1|NLRP6|ADAM17|CTSW|CD84|CD46|CD209|LILRB1|FUT7|CXCR2|HIST1H2BC|CD6|ZYX|NRROS|MCEMP1|ANG|SLC44A2|NLRP3|LCK|GRAP2|PTK2|TUBB4B|SLPI|OAS2|TNFSF13|NFASC|TNFRSF14|HIST1H2BF|TNFRSF10C|HIST1H2BK|TRIM38|GM2A|CD300A|RAB5B|PARP9|CYB5R3|TMEM63A|CD55|C4BPA|SH2D1B|CD244|SLAMF6|SEMA4A|TNFAIP8L2|CTSS|HIST2H2BE|CD58|RAP1A|GBP6|GBP5|GBP4|GBP2|GBP1|DPP7|AGPAT2|CARD9|ADAMTS13|SEMG1|LCN2|TOR2A|AGER|NEU1|AIF1|LST1|HLA-C|ANXA1|TRIM27|SLC2A5|TNFRSF25|DDX58|TRIM22|CD274|SIRPB1|KLRC2|KLRD1|TNK2|LILRB4|LAIR1|LILRB2|DYNLL1|GRB2|RAB37|CD300E|CD300LB|CD79B|ORMDL3|LAT|LGALS9|SLC26A6|CXCL1|LILRA6|HLA-A|LTB4R|GPER1|PDCD1LG2|SIRPA|OAS1|CASP4|DSN1|CYLD|GCA|C4A|TRIM10|TNF|HLA-B|TREML1|LTA|LILRA5|LILRB5|ANO6|LTB|ABCA13|AOC1|CACTIN|C4B|PARP14|LAT2|TYK2|CAPN1|CASP1|GSDMD|ADM|HIST1H2BG|CD63|GPR84|ADAM8|NUB1|OTUD7B|TNFSF14|DNAJC3|CCL5|CCL3|CCL16|TNFRSF9|OSCAR|CCL14|CCL18|CCL3L3|ENSP00000480609|CCL23|CCL4|DGAT1|HIST1H2BE|CCL15	364641	365022|365088|366218|364783|365841|366228|364834|365696|365073|365685|365534|365908|365002|365114|365872|364891|365217|365265|365605|366210|366266|365385|364788|365821|365395|364685|366062|365357|365700|365496|365458|365421|366158|365457|365757|365928|365489|365745|366135|366137|365231|365245|365987|364831|364721|364928|365678|365702|365216|365198|364935|364711|364653|365850|365454|365460|364734|365626|364830|364811|365888|366020|365313|365676|366120|365473|365566|365953|365847|365920|365492|365863|364855|365688|366138|365703|365525|364868|366114|366143|365027|366221|365672|365998|364893|364789|365551|365564|365456|364835|365199|365924|365436|365439|365518|366229|365440|365670|364790|365671|364692|365344|364934|365687|365746|365716|364880|366155|365779|366145|365334|365024|365919|365522|366092|365437|365259|365346|365190|365934|364876|365102|364850|365383|364869|366043|364759|365328|365565|365398|364817|365992|366179|365135|365277|365459|364856|365734|365420|365249|364821|365668|366034|366112|365692|365490|365732|364757|365430|365431|365405|365403|365404|366194|365005|365914|364674|364917|364769|365925|366191|364863|365292|366047|365233|365886|364837|366219|364787|365801|364840|364752|365796|366201|366208|365962|366159|365299|366157|365486|364883|365130|366185|365141|365242|364907|365168|364836|365169|366217|366133|365235|364971|365799|365274|366174|365380|365365|365661|365861|364911|364832|364854|365117|365232|364687|365390|366140|366160|365708|365392|365829|365912|365086|364829|366093|365713|365273|365755|365367|365853|365868|365331|365719|365552|365947|365832|364889|364867|365189|365601|365604|365910|364764|365760|365901|365907|365774|365815|365913|365603|364746|365329|365911		GO.0006955	0
2	859	154	GO Process		defense response to other organism	1.25E-13	CD4|TNFRSF1A|UNC13D|CTSG|CCL17|SERPINE1|C8G|C1QBP|CCL2|CXCL6|OAS3|GAPDH|LTF|TUSC2|EIF2AK2|SLC11A1|CD160|KLRK1|C4BPB|C3|PYCARD|SIRT2|LILRA2|KRT1|C19orf66|LGALS3|DAB2IP|DNAJA3|NLRC5|TYROBP|SLA2|LY9|C9|SELP|HERC5|GZMM|ANXA3|C1RL|ECSIT|SERPING1|CDC42EP2|TNFSF4|TRIM11|LILRA4|CXCL16|MAP4K2|PTX3|DTX3L|CAMP|DEFA4|C2|NOD2|RNASE6|RNASE3|RNASE2|CD14|TRIM56|SLAMF1|NLRP6|ADAM17|CD84|CD46|CD209|LILRB1|HIST1H2BC|CD6|ZYX|NRROS|ANG|NLRP3|LCK|GRAP2|PTK2|TUBB4B|SLPI|OAS2|HIST1H2BF|CCDC88B|HIST1H2BK|TRIM38|AGBL5|PARP9|CD55|C4BPA|SH2D1B|CD244|SLAMF6|TNFAIP8L2|HIST2H2BE|CD58|GBP6|GBP5|GBP4|GBP2|GBP1|GBP3|CARD9|ADAMTS13|SEMG1|LCN2|AGER|AIF1|HLA-C|ANXA1|TRIM27|DDX58|TRIM22|SIRPB1|KLRC2|KLRD1|TNK2|C17orf85|GRB2|CD300E|CD300LB|SLFN11|LGALS9|SLC26A6|HLA-A|GPER1|CD207|OAS1|CASP4|CYLD|C4A|TRIM10|TNF|HLA-B|TREML1|LTA|LILRA5|CACTIN|C4B|PARP14|TYK2|CASP1|GSDMD|LGALS8|ADM|HIST1H2BG|NUB1|ACP5|DNAJC3|CCL5|CCL3|CCL16|CCL14|CCL18|CCL3L3|ENSP00000480609|CCL23|CCL4|HIST1H2BE|CCL15	364641	365022|364783|365841|365696|365908|365827|364891|365265|365605|366210|365385|364788|365395|365927|364685|366062|365961|365458|365421|365457|365928|365489|366137|365231|365987|364831|364721|365216|365198|364935|364653|365454|365460|365352|364830|364811|365888|365313|365473|365847|365492|365863|364855|366138|365525|366114|365027|365998|364893|365564|365456|365199|365436|365439|365440|365670|364790|365671|365344|364934|365746|365716|364880|366155|365334|365024|365919|365522|365437|365346|365190|365934|364876|365102|364850|365383|365328|366097|365398|364817|365916|365277|365734|365420|365249|364821|365668|366112|365490|365732|365430|365431|365405|365403|365404|365407|365914|364674|364917|364769|366191|365292|365233|365886|364837|365801|364840|365796|366201|366208|365962|365950|364883|366185|365141|364936|364836|365169|365235|365799|364881|365380|365365|365861|364832|364854|365117|365232|364687|365390|366140|365086|364829|366093|365273|365367|365853|364838|365868|365331|365832|364776|365189|365601|365604|365910|365901|365907|365774|365815|365913|365603|365329|365911		GO.0098542	0
3	1173	188	GO Process		response to other organism	6.22E-13	CD4|OTUD5|TNFRSF1A|CCDC80|UNC13D|CTSG|CCL17|SERPINE1|C8G|C1QBP|CCL2|CXCL6|LTBR|OAS3|GAPDH|MAPK14|LTF|TUSC2|EIF2AK2|SLC11A1|ODC1|CD160|KLRK1|C4BPB|C3|NR1D1|PYCARD|SIRT2|LILRA2|KRT1|C19orf66|LGALS3|DAB2IP|DNAJA3|NLRC5|TYROBP|SLA2|MAPK3|LY9|C9|SELP|HERC5|GZMM|ANXA3|C1RL|CD27|ECSIT|TNFRSF10B|NOTCH1|SERPING1|CDC42EP2|TNFSF4|TRIM11|CA3|LILRA4|CXCL16|MAP4K2|PTX3|CXCL5|DTX3L|CAMP|GUCY1A3|TNFRSF21|TNFRSF11B|DEFA4|NOS3|C2|NOD2|RNASE6|RNASE3|LRG1|RNASE2|CD14|TRIM56|SLAMF1|NLRP6|ADAM17|CD84|CD46|CD209|LILRB1|TNIP1|HIST1H2BC|CD6|ZYX|NRROS|ANG|NLRP3|LCK|GRAP2|PTK2|TUBB4B|SLPI|OAS2|TNFRSF14|HIST1H2BF|CCDC88B|TNFRSF10C|HIST1H2BK|TRIM38|AGBL5|PARP9|CD55|C4BPA|RAB29|SH2D1B|CD244|SLAMF6|TNFAIP8L2|HIST2H2BE|CD58|GBP6|GBP5|GBP4|GBP2|GBP1|GBP3|CARD9|ADAMTS13|SEMG1|LCN2|TOR2A|ALPL|AGER|RNF5|CARD16|AIF1|HLA-C|ANXA1|TRIM27|TNFRSF25|CUBN|MAOB|DDX58|TRIM22|SIRPB1|KLRC2|KLRD1|TNK2|C17orf85|LILRB2|GRB2|CD300E|CD300LB|SLFN11|LGALS9|SLC26A6|CXCL1|HLA-A|GPER1|CD207|OAS1|CASP4|CYLD|MAPKAPK3|C4A|TRIM10|TNF|HLA-B|LRRC70|TREML1|LTA|LILRA5|GPX1|CACTIN|C4B|PARP14|TYK2|CASP1|GSDMD|LGALS8|ADM|HIST1H2BG|NUB1|ACP5|DNAJC3|CCL5|CCL3|CCL16|TNFRSF9|CCL14|CCL18|CCL3L3|ENSP00000480609|CCL23|CCL4|HIST1H2BE|CCL15	364641	365022|364920|364783|364849|365841|365696|365908|365827|364891|365265|365605|366210|366266|365385|364788|365821|365395|365927|364685|366062|364710|365961|365458|365421|365457|365061|365928|365489|366137|365231|365987|364831|364721|365216|365198|364935|364653|365406|365454|365460|365352|364830|364811|365888|365313|365676|365473|365566|365953|365847|365492|365863|364855|364978|366138|365525|366114|365027|366221|365998|364893|365320|364789|365551|365564|365409|365456|365199|365436|365439|365518|365440|365670|364790|365671|365344|364934|365746|365716|364880|366155|365023|365334|365024|365919|365522|365437|365346|365190|365934|364876|365102|364850|365383|364759|365328|366097|365565|365398|364817|365916|365277|365734|365420|365891|365249|364821|365668|366112|365490|365732|365430|365431|365405|365403|365404|365407|365914|364674|364917|364769|365925|364962|366191|365006|364941|365292|365233|365886|364837|364787|365838|366074|365801|364840|365796|366201|366208|365962|365950|366157|364883|366185|365141|364936|364836|365169|366217|365235|365799|364881|365380|365365|365861|365539|364832|364854|365117|365232|365523|364687|365390|366140|365997|365086|364829|366093|365273|365367|365853|364838|365868|365331|365832|364776|365189|365601|365604|365910|364764|365901|365907|365774|365815|365913|365603|365329|365911		GO.0051707	0
4	2370	315	GO Process		immune system process	6.22E-13	CD4|SLC7A9|GRN|SLC2A3|TNFRSF1A|EIF2AK1|UNC13D|MADCAM1|LGALS1|CTSG|PYGL|CTSZ|OLFM4|CCL17|RETN|RAB3D|LFNG|C8G|P2RX1|C1QBP|CCL2|CXCL6|LTBR|OAS3|GAPDH|MAPK14|LTF|TUSC2|EIF2AK2|SLC11A1|SELL|CTSD|SERPINB10|KLRK1|C4BPB|LILRB3|C3|CD93|CANX|PYCARD|SIRT2|CD68|LILRA1|LILRA2|KRT1|TRPM4|C19orf66|LGALS3|DYNC1LI2|DAB2IP|ADAM10|SLC7A5|CYSTM1|CD33|DNAJA3|NLRC5|TYROBP|TIMP2|SLA2|MAPK3|A1BG|LY9|C9|LY75|SELP|TYRO3|SLC7A6OS|PVRL1|HERC5|ADD2|GZMM|LYL1|ANXA3|SEMA3C|C1RL|CD27|RHOF|CBFA2T3|ECSIT|TNFRSF10B|NOTCH1|SERPING1|LAMTOR1|CDC42EP2|TNFSF4|HHEX|TRIM11|CD109|TNFRSF13C|LILRA4|CCR2|CXCL16|TNFSF12|MAP4K2|CXCR1|PTX3|CXCL5|CCR1|DTX3L|CAMP|TNFRSF21|TNFRSF11B|DEFA4|C2|ANPEP|NOD2|RILP|GHDC|RNASE6|RNASE3|LRG1|GUSB|MAEA|RNASE2|CD14|TRIM56|SIRPG|SLAMF1|SEC23A|SDC2|AHSP|CD248|GP6|OLR1|NLRP6|ADAM17|CYP7B1|CTSF|CTSW|CD84|CD46|PAK2|RNF31|CD209|LILRB1|TNIP1|FUT7|CXCR2|DYNC1I1|HIST1H2BC|CD6|ZYX|NRROS|CD300C|MCEMP1|ANG|SLC44A2|NLRP3|LCK|GRAP2|PTPN11|PTK2|TUBB4B|SLPI|OAS2|CD5|TNFSF13|NFASC|GATA2|TNFRSF14|SH3PXD2A|HIST1H2BF|TNFRSF10C|HIST1H2BK|TRIM38|GM2A|AGBL5|CD300A|RAB5B|PARP9|CYB5R3|RAB4A|PARP1|TMEM63A|CD55|C4BPA|RAB29|RAB32|SH2D1B|CD244|SLAMF6|SEMA4A|TNFAIP8L2|CTSS|HIST2H2BE|CD58|RAP1A|GBP6|GBP5|GBP4|GBP2|GBP1|GBP3|DPP7|AGPAT2|CARD9|ADAMTS13|SDC4|SEMG1|LCN2|TOR2A|TXLNA|NOTCH4|AGER|CD300LD|NEU1|C6orf25|AIF1|LST1|ABI1|HLA-C|CACNA1F|ANXA1|TRIM27|SLC2A5|TNFRSF25|DDX58|TRIM22|SLC8A3|CD274|SIRPB1|KLRC2|KLRD1|TNK2|C17orf85|LILRB4|LAIR1|LILRB2|NLRP12|DYNLL1|GRB2|RAB37|CD300E|CD300LB|CD79B|ORMDL3|SLFN11|TTC7A|LAT|LGALS9|SLC26A6|CXCL1|SOX6|LILRA6|HLA-A|LTB4R|GPER1|CD151|PDCD1LG2|SIRPA|MAD1L1|CD207|OAS1|UBA52|CASP4|DSN1|CYLD|GCA|MAPKAPK3|C4A|TRIM10|TNF|HLA-B|LRRC70|GAB3|TREML1|LTA|LILRA5|LILRB5|ANO6|LTB|ABCA13|AOC1|EFNA4|DCTN4|CACTIN|CBFB|C4B|PARP14|LAT2|DMTN|ANGPT1|NTRK1|TYK2|L3MBTL3|CAPN1|CASP1|GSDMD|ADM|GPR17|HIST1H2BG|CD63|GPR84|ADAM8|NUB1|SLC7A6|CD300LF|OTUD7B|MAP2K6|TNFSF14|DNAJC3|CCL5|CCL3|CCL16|TNFRSF9|OSCAR|CCL14|CCL18|CCL3L3|ENSP00000480609|CCL23|CCL4|DGAT1|HIST1H2BE|CCL15	364641	365022|364706|365088|366218|364783|364684|365841|366228|364834|365696|365073|365685|365534|365908|365002|365114|365872|364891|365217|365265|365605|366210|366266|365385|364788|365821|365395|365927|364685|366062|365357|365700|365496|365458|365421|366158|365457|365757|364903|365928|365489|365745|366135|366137|365231|365245|365987|364831|365845|364721|364928|364702|365678|365702|365216|365198|364935|364711|364653|365406|365850|365454|365460|364734|365352|365846|365161|365626|364830|365008|364811|364974|365888|366020|365313|365676|366120|365279|365473|365566|365953|365847|365920|365492|365863|364775|364855|366067|365688|366138|365703|365525|364868|366114|366143|365027|366221|365672|365998|364893|364789|365551|365564|365456|364835|365199|364804|365924|365436|365439|365518|366229|365930|365440|365670|364790|366167|365671|365589|364861|365095|364816|365062|364692|365344|364934|365276|365698|365687|365746|365716|365733|366017|364880|366155|365023|365779|366145|364909|365334|365024|365919|365522|366187|366092|365437|365259|365346|365190|365934|366039|364876|365102|364850|365383|365025|364869|366043|364671|364759|365263|365328|365565|365398|364817|365992|365916|366179|365135|365277|365459|365149|365268|364856|365734|365420|365891|365128|365249|364821|365668|366034|366112|365692|365490|365732|364757|365430|365431|365405|365403|365404|365407|366194|365005|365914|364674|364859|364917|364769|365925|365537|365955|366191|365142|364863|364754|365292|366047|365918|365233|364948|365886|364837|366219|364787|365801|364840|365106|364752|365796|366201|366208|365962|365950|366159|365299|366157|365742|365486|364883|365130|366185|365141|365242|364907|364936|364929|365168|364836|365169|366217|366057|366133|365235|364971|365799|365954|365274|366174|365951|364881|365380|365848|365365|365661|365861|364911|365539|364832|364854|365117|365232|365523|364897|364687|365390|366140|366160|365708|365392|365829|365912|365341|365810|365086|365139|364829|366093|365713|365097|365209|364805|365273|365656|365755|365367|365853|365868|365463|365331|365719|365552|365947|365832|364703|365144|364889|365147|364867|365189|365601|365604|365910|364764|365760|365901|365907|365774|365815|365913|365603|364746|365329|365911		GO.0002376	0
5	676	128	GO Process		innate immune response	8.0E-13	UNC13D|CCL17|C8G|C1QBP|CCL2|OAS3|GAPDH|LTF|EIF2AK2|SLC11A1|KLRK1|C4BPB|C3|PYCARD|SIRT2|LILRA2|KRT1|C19orf66|LGALS3|DAB2IP|DNAJA3|NLRC5|TYROBP|SLA2|LY9|C9|HERC5|GZMM|C1RL|ECSIT|SERPING1|CDC42EP2|TRIM11|LILRA4|CXCL16|MAP4K2|PTX3|DTX3L|CAMP|DEFA4|C2|NOD2|RNASE6|RNASE3|CD14|TRIM56|SLAMF1|NLRP6|CD84|CD46|CD209|HIST1H2BC|CD6|ZYX|NRROS|ANG|NLRP3|LCK|GRAP2|PTK2|TUBB4B|SLPI|OAS2|HIST1H2BF|HIST1H2BK|TRIM38|PARP9|CD55|C4BPA|SH2D1B|CD244|SLAMF6|TNFAIP8L2|HIST2H2BE|CD58|GBP6|GBP5|GBP4|GBP2|GBP1|CARD9|ADAMTS13|LCN2|AGER|AIF1|HLA-C|ANXA1|TRIM27|DDX58|TRIM22|SIRPB1|KLRC2|KLRD1|TNK2|GRB2|CD300E|CD300LB|LGALS9|SLC26A6|HLA-A|GPER1|OAS1|CASP4|CYLD|C4A|TRIM10|HLA-B|TREML1|LILRA5|CACTIN|C4B|PARP14|TYK2|CASP1|GSDMD|HIST1H2BG|NUB1|CCL5|CCL3|CCL16|CCL14|CCL18|CCL3L3|ENSP00000480609|CCL23|CCL4|HIST1H2BE|CCL15	364641	365841|365908|364891|365265|365605|365385|364788|365395|364685|366062|365458|365421|365457|365928|365489|366137|365231|365987|364831|364721|365216|365198|364935|364653|365454|365460|364830|364811|365313|365473|365847|365492|364855|366138|365525|366114|365027|365998|364893|365564|365456|365199|365436|365439|365670|364790|365671|365344|365746|365716|364880|365334|365024|365919|365522|365437|365346|365190|365934|364876|365102|364850|365383|365328|365398|364817|365277|365734|365420|365249|364821|365668|366112|365490|365732|365430|365431|365405|365403|365404|365914|364674|364769|366191|365292|365233|365886|364837|365801|364840|365796|366201|366208|365962|364883|366185|365141|364836|365169|365235|365799|365380|365365|365861|364832|364854|365232|364687|366140|365086|364829|366093|365273|365367|365853|365331|365832|365601|365604|365910|365901|365907|365774|365815|365913|365603|365329|365911		GO.0045087	0
6	1206	190	GO Process		response to biotic stimulus	9.55E-13	CD4|OTUD5|TNFRSF1A|CCDC80|UNC13D|CTSG|CCL17|SERPINE1|C8G|C1QBP|CCL2|CXCL6|LTBR|OAS3|GAPDH|MAPK14|LTF|TUSC2|EIF2AK2|SLC11A1|ODC1|CD160|KLRK1|C4BPB|C3|NR1D1|PYCARD|SMO|SIRT2|LILRA2|KRT1|C19orf66|LGALS3|DAB2IP|DNAJA3|NLRC5|TYROBP|SLA2|MAPK3|LY9|C9|SELP|HERC5|GZMM|ANXA3|C1RL|CD27|ECSIT|TNFRSF10B|NOTCH1|SERPING1|CDC42EP2|TNFSF4|TRIM11|CA3|LILRA4|CXCL16|MAP4K2|PTX3|CXCL5|DTX3L|CAMP|GUCY1A3|TNFRSF21|TNFRSF11B|DEFA4|NOS3|C2|NOD2|RNASE6|RNASE3|LRG1|RNASE2|CD14|TRIM56|SLAMF1|NLRP6|ADAM17|CD84|CD46|CD209|LILRB1|TNIP1|HIST1H2BC|CD6|ZYX|NRROS|ANG|NLRP3|LCK|GRAP2|PTK2|TUBB4B|SLPI|OAS2|TNFRSF14|HIST1H2BF|CCDC88B|TNFRSF10C|HIST1H2BK|TRIM38|AGBL5|PARP9|CD55|C4BPA|RAB29|SH2D1B|CD244|SLAMF6|TNFAIP8L2|HIST2H2BE|CD58|GBP6|GBP5|GBP4|GBP2|GBP1|GBP3|CARD9|ADAMTS13|SEMG1|LCN2|TOR2A|ALPL|AGER|RNF5|CARD16|AIF1|HLA-C|ANXA1|TRIM27|TNFRSF25|CUBN|MAOB|DDX58|TRIM22|SIRPB1|KLRC2|KLRD1|TNK2|C17orf85|LILRB2|GRB2|CD300E|CD300LB|SLFN11|LGALS9|SLC26A6|CXCL1|HLA-A|GPER1|CD207|OAS1|CASP4|CYLD|MAPKAPK3|C4A|TRIM10|TNF|HLA-B|LRRC70|TREML1|LTA|LILRA5|GPX1|CACTIN|C4B|PARP14|TYK2|CASP1|GSDMD|LGALS8|ADM|HIST1H2BG|NUB1|TXNIP|ACP5|DNAJC3|CCL5|CCL3|CCL16|TNFRSF9|CCL14|CCL18|CCL3L3|ENSP00000480609|CCL23|CCL4|HIST1H2BE|CCL15	364641	365022|364920|364783|364849|365841|365696|365908|365827|364891|365265|365605|366210|366266|365385|364788|365821|365395|365927|364685|366062|364710|365961|365458|365421|365457|365061|365928|364748|365489|366137|365231|365987|364831|364721|365216|365198|364935|364653|365406|365454|365460|365352|364830|364811|365888|365313|365676|365473|365566|365953|365847|365492|365863|364855|364978|366138|365525|366114|365027|366221|365998|364893|365320|364789|365551|365564|365409|365456|365199|365436|365439|365518|365440|365670|364790|365671|365344|364934|365746|365716|364880|366155|365023|365334|365024|365919|365522|365437|365346|365190|365934|364876|365102|364850|365383|364759|365328|366097|365565|365398|364817|365916|365277|365734|365420|365891|365249|364821|365668|366112|365490|365732|365430|365431|365405|365403|365404|365407|365914|364674|364917|364769|365925|364962|366191|365006|364941|365292|365233|365886|364837|364787|365838|366074|365801|364840|365796|366201|366208|365962|365950|366157|364883|366185|365141|364936|364836|365169|366217|365235|365799|364881|365380|365365|365861|365539|364832|364854|365117|365232|365523|364687|365390|366140|365997|365086|364829|366093|365273|365367|365853|364838|365868|365331|365832|364663|364776|365189|365601|365604|365910|364764|365901|365907|365774|365815|365913|365603|365329|365911		GO.0009607	0
7	927	150	GO Process		immune effector process	1.92E-10	GRN|SLC2A3|UNC13D|LGALS1|CTSG|PYGL|CTSZ|OLFM4|RETN|RAB3D|LFNG|C8G|P2RX1|C1QBP|CXCL6|OAS3|MAPK14|LTF|TUSC2|EIF2AK2|SLC11A1|SELL|CTSD|SERPINB10|KLRK1|C4BPB|LILRB3|C3|CD93|PYCARD|CD68|LILRA2|KRT1|C19orf66|LGALS3|ADAM10|CYSTM1|CD33|NLRC5|TYROBP|TIMP2|SLA2|MAPK3|A1BG|LY9|C9|HERC5|GZMM|ANXA3|C1RL|CD27|RHOF|SERPING1|LAMTOR1|TRIM11|CXCR1|PTX3|CXCL5|DTX3L|CAMP|DEFA4|C2|ANPEP|GHDC|RNASE6|RNASE3|LRG1|GUSB|RNASE2|CD14|TRIM56|SLAMF1|OLR1|ADAM17|CD46|LILRB1|FUT7|CXCR2|MCEMP1|SLC44A2|NLRP3|PTK2|TUBB4B|SLPI|OAS2|NFASC|GM2A|AGBL5|CD300A|RAB5B|PARP9|CYB5R3|TMEM63A|CD55|C4BPA|SH2D1B|CD244|SLAMF6|SEMA4A|CTSS|CD58|RAP1A|GBP1|GBP3|DPP7|AGPAT2|CARD9|LCN2|NEU1|ABI1|HLA-C|SLC2A5|DDX58|TRIM22|SIRPB1|KLRC2|KLRD1|C17orf85|LAIR1|LILRB2|DYNLL1|GRB2|RAB37|ORMDL3|SLFN11|LAT|CXCL1|HLA-A|SIRPA|CD207|OAS1|DSN1|GCA|C4A|HLA-B|ANO6|ABCA13|AOC1|C4B|LAT2|CAPN1|GSDMD|CD63|GPR84|ADAM8|DNAJC3|CCL3|OSCAR|ENSP00000480609|DGAT1	364641	365088|366218|365841|364834|365696|365073|365685|365534|365002|365114|365872|364891|365217|365265|366210|365385|365821|365395|365927|364685|366062|365357|365700|365496|365458|365421|366158|365457|365757|365928|365745|366137|365231|365987|364831|364928|365678|365702|365198|364935|364711|364653|365406|365850|365454|365460|364830|364811|365888|365313|365676|366120|365847|365920|364855|366143|365027|366221|365998|364893|365564|365456|364835|365924|365436|365439|365518|366229|365440|365670|364790|365671|364692|364934|365716|366155|365779|366145|366092|365259|365346|364876|365102|364850|365383|366043|365992|365916|366179|365135|365277|365459|364856|365734|365420|365249|364821|365668|366034|365692|365732|364757|365404|365407|366194|365005|365914|364769|364863|365918|365233|366219|365801|364840|365796|366201|366208|365950|365299|366157|365486|364883|365130|364907|364936|365168|366217|365235|366174|364881|365380|365661|364911|364832|365232|365708|365829|365912|364829|365713|365755|365853|365719|365552|365947|365189|365604|365760|365815|364746		GO.0002252	0
8	3267	388	GO Process		response to stress	3.28E-10	CD4|MAP4K5|RFC2|GNA11|TNFRSF1A|DRD4|EIF2AK1|UNC13D|CBX5|MAPK12|LGALS1|ACO2|CTSG|CCL17|CDC37|SERPINE1|C8G|P2RX5|P2RX1|C1QBP|CCL2|CXCL6|LTBR|OAS3|GAPDH|MAPK14|HBEGF|SKP1|LTF|TUSC2|EIF2AK2|SLC11A1|MAD2L2|CD160|KLRK1|GSTM2|EEPD1|C4BPB|LILRB3|C3|SH2D3A|PYCARD|TRAF2|PTPN12|SMO|SIRT2|SLX1A|LILRA1|LILRA2|KRT1|ACTN4|C19orf66|LGALS3|H3F3B|GSTM3|REV1|TOR1B|DAB2IP|GTF2H4|SLC6A4|SGCA|DNAJA3|GNAO1|NLRC5|TYROBP|LGALS3BP|SLA2|MAPK3|LIG1|EHD2|LY9|C9|LY75|ACVR1|SELP|TYRO3|HERC5|GUCY1B3|GZMM|KLKB1|ANXA3|DGKG|ACAT1|GET4|GABARAPL1|C1RL|CD27|CBFA2T3|ECSIT|DGKQ|GNA12|TNFRSF10B|NOTCH1|NRBF2|SERPING1|CDC42EP2|DUSP6|ADRA2A|TNFSF4|HHEX|TRIM11|CA2|CA3|AKR1B1|UBE2L6|AMFR|LILRA4|CCR2|RNF126|C5orf45|CXCL16|MAP4K2|FSTL1|PTPRN|PTX3|CXCL5|CCR1|DTX3L|CAMP|TNFRSF21|TNFRSF11B|DEFA4|NOS3|C2|TPP1|NOD2|NFATC3|UBXN6|RNASE6|RNASE3|TPST1|RNASE2|GP9|CD14|ADORA2B|TRIM56|SLAMF1|P2RY12|GP6|OLR1|NLRP6|CCDC13|ADAM17|KLRC4|GSTM1|CD84|CASP2|ABCF1|CD46|PAK2|GBA|CD209|LILRB1|RECQL5|SH2D3C|TNIP1|CXCR2|AGTRAP|RNF185|SH2B1|HIST1H2BC|CD6|P2RY11|OXTR|ZYX|EHD3|NOG|DGKA|NRROS|SLX1B|GP1BA|CD300C|LRRC16A|SERPINA5|UBA7|RLTPR|LARP1|ANG|NLRP3|LCK|GRAP2|PTPN11|SIGLEC1|PTK2|TUBB4B|SLPI|OAS2|PYCR2|TPSAB1|GJA4|DNAJB12|GATA2|TOR1A|TNFRSF14|HIST1H2BF|CCDC88B|TNFRSF10C|HIST1H2BK|RASSF1|TRIM38|CCRL2|TPM1|FZD6|PTPRF|AGBL5|PARP9|SCUBE1|PTGS1|PARP1|CD55|C4BPA|NUCKS1|NUAK2|ADORA1|SH2D1B|USF1|CD244|SLAMF6|CASQ1|ACKR1|HDGF|LMNA|TNFAIP8L2|ECM1|HIST2H2BE|HIST1H3H|CD58|GBP6|GBP5|GBP4|GBP2|GBP1|GBP3|MAN1B1|C9orf142|CARD9|ADAMTS13|SDC4|SEMG1|LCN2|SLC2A8|HDAC1|DAXX|NOTCH4|AGER|RNF5|CDC14B|NINJ1|CARD16|C6orf25|AIF1|HLA-C|NPPA|UGGT2|ANXA1|TRIM27|HIST1H4H|HIST1H3D|TNFRSF25|E2F4|DDX58|TRIM22|AKR1C3|NKX3-1|CCM2|SLC8A3|SIRPB1|LSP1|KLRC2|KLRC3|KLRD1|TNK2|DEAF1|CD9|TXNRD3|GPX3|C17orf85|LILRB2|GRB2|CD300E|CD300LB|SIPA1|SLFN11|FZR1|LAT|LGALS9|SLC26A6|CXCL1|PANX2|HLA-A|LTB4R|NUDT1|GPER1|CD151|MAP2K7|ENSP00000381231|ZSWIM7|CDIP1|TXNRD2|GP1BB|GP5|CD207|DYSF|OAS1|UBA52|LAMB2|CASP4|CYLD|CXCR6|C4A|DNAJC4|TRIM10|HIGD1A|TNF|HLA-B|USP19|RANGAP1|SERPINB2|TREML1|SIGIRR|LTA|DNAJB5|LILRA5|LILRB5|GPX1|USP46|ANO6|AOC1|CAMTA2|CACTIN|C4B|PCBP4|EIF2A|HFE|PARP14|PTK7|PARK7|NDUFA6|SERP1|SLC35A4|DDR1|NTRK1|TYK2|CASP1|GSDMD|TXNRD1|LGALS8|EID3|ADM|CUL7|NFE2|CCR3|DAG1|HIST1H2BG|TRIAP1|MAP3K9|ADAM8|RNF111|LDLR|NUB1|ALOX15|TXNIP|C19orf40|RAD51D|MAP2K6|GFAP|ACP5|DNAJC3|CCL5|CCL3|CCL16|CYP1B1|TNFRSF9|CCL14|EHD1|CCL18|CCL3L3|ENSP00000480609|GAS2L1|CCL23|HIST1H4I|CCL4|HIST1H3E|REC8|ACD|HIST1H2BE|NPRL3|CCL15	364641	365022|366147|365184|365401|364783|365146|364684|365841|365349|365823|364834|364770|365696|365908|364851|365827|364891|365213|365217|365265|365605|366210|366266|365385|364788|365821|365898|366058|365395|365927|364685|366062|365741|365961|365458|364682|365824|365421|366158|365457|365581|365928|366006|366040|364748|365489|366186|366135|366137|365231|364848|365987|364831|365857|364679|365040|365964|364721|365915|365870|365991|365216|364961|365198|364935|365793|364653|365406|365321|365065|365454|365460|364734|365640|365352|365846|364830|365307|364811|365113|365888|365923|365553|364983|365433|365313|365676|365279|365473|365945|365402|365566|365953|365054|365847|365492|364700|366008|365863|364775|364855|364979|364978|365686|365629|365211|366138|365703|365844|365694|365525|366114|365498|365684|365027|366221|365672|365998|364893|364789|365551|365564|365409|365456|365165|365199|365060|365266|365436|365439|364747|365440|365066|365670|364785|364790|365671|365508|365062|364692|365344|365153|364934|366202|364683|365746|365368|366257|365716|365733|364904|364880|366155|365501|365582|365023|366145|364896|365974|365610|365334|365024|365512|366046|365919|365067|366115|365926|365522|366178|365272|366187|364792|365871|364944|365866|364675|365437|365346|365190|365934|366039|364730|364876|365102|364850|365383|365250|364693|365035|364926|364671|365958|364759|365328|366097|365565|365398|365631|364817|365753|365125|365858|365693|365916|365277|365343|365499|365268|365734|365420|366170|366079|364739|365249|365021|364821|365668|365393|365353|364918|365296|366112|364886|365490|366083|365732|365430|365431|365405|365403|365404|365407|364999|365797|365914|364674|364859|364917|364769|366222|365196|365432|365955|366191|365006|365118|364852|364941|364754|365292|365233|365752|366032|365886|364837|366103|366086|364787|364800|365801|364840|365737|364779|365622|365106|365796|365984|366201|364864|366208|365962|365781|365026|366035|366000|365950|366157|364883|366185|365141|365305|364936|366026|365168|364836|365169|366217|364690|365235|364971|364825|365799|365954|365143|365012|364715|365448|366036|365269|365063|364881|364773|365380|365848|365820|365365|365861|366136|364832|365192|364854|364949|365117|365232|366252|366007|365887|364687|364661|365390|365203|366140|366160|365997|366233|365708|365912|365783|365086|364829|365664|364842|365308|366093|364879|365116|365614|366110|365208|364884|364805|365273|365367|365853|366037|364838|365444|365868|365952|365057|365701|365230|365331|365795|364743|365947|365837|365096|365832|365336|364663|366070|366124|365147|365156|364776|365189|365601|365604|365910|365836|364764|365901|365064|365907|365774|365815|365348|365913|366104|365603|366087|364807|365854|365329|364668|365911		GO.0006950	0
9	1925	257	Reactome Pathways		Immune System	3.73E-10	CD4|GRN|SLC2A3|OTUD5|TNFRSF1A|UNC13D|MAPK12|CTSG|PYGL|CTSZ|TUBB1|OLFM4|RETN|RAB3D|C8G|P2RX1|CCL2|LTBR|OAS3|MAPK14|SKP1|LTF|EIF2AK2|SLC11A1|CD160|SELL|CTSD|SERPINB10|C4BPB|LILRB3|C3|CD93|CANX|PYCARD|TRAF2|TUBA4A|PTPN12|CD68|LILRA1|LILRA2|KRT1|PVRL2|LGALS3|DYNC1LI2|ADAM10|LMNB1|CDH1|CYSTM1|CD33|NLRC5|TYROBP|TIMP2|MAPK3|A1BG|C9|TUBB4A|HERC5|GZMM|CD27|RHOF|ECSIT|CTSK|SERPING1|LAMTOR1|DUSP6|TNFSF4|TRIM11|UBE2L6|TNFRSF13C|LILRA4|CCR2|RNF126|TNFSF12|CXCR1|PTX3|CCR1|DTX3L|CAMP|TNFRSF11B|DEFA4|NOS3|TRIM9|C2|ANPEP|NOD2|NFATC3|LAIR2|RILP|GHDC|RNASE6|RNASE3|LRG1|GUSB|RNASE2|CD14|TRIM56|SEC23A|OLR1|ADAM17|CTSF|CASP2|CD46|ANAPC2|PAK2|CD209|LILRB1|CXCR2|DYNC1I1|ENSP00000320295|LRSAM1|UBE2O|RNF123|CD300C|MCEMP1|SOCS3|UBA7|TUBA8|TRIM46|ZNRF1|SLC44A2|NLRP3|LCK|RASGRP2|GRAP2|TRIM2|PTPN11|SIGLEC1|PTK2|TUBB4B|SLPI|OAS2|TNFSF13|NFASC|TNFRSF14|UBE2C|TRIM38|GM2A|CD300A|RAB5B|CYB5R3|RHOU|TMEM63A|CD55|C4BPA|DNM3|SH2D1B|SLAMF6|CTSS|CD58|RAP1A|GSTO1|GBP6|GBP5|GBP4|GBP2|GBP1|GBP3|DPP7|NPDC1|AGPAT2|CARD9|UBAC1|SEMG1|DNM1|LCN2|TXLNA|AGER|CD300LD|NEU1|ABI1|HLA-C|TRIM39|ANXA1|SLC2A5|TNFRSF25|DDX58|TRIM22|CD274|SIRPB1|KLRC2|KLRD1|LILRB4|LAIR1|LILRB2|DYNLL1|GRB2|RAB37|CD300E|CD300LB|CD79B|ORMDL3|SIPA1|RNF14|FZR1|LGALS9|CXCL1|LILRA6|HLA-A|UBE2G1|PDCD1LG2|MAP2K7|SIRPA|CD207|OAS1|UBA52|CASP4|DSN1|CYLD|EIF4E3|GCA|MAPKAPK3|C4A|TRIM10|TNF|HLA-B|SERPINB2|PVR|TREML1|SIGIRR|LTA|LILRA5|LILRB5|ANO6|LTB|ABCA13|AOC1|DCTN4|C4B|DUSP7|LAT2|TYK2|CAPN1|TRIM3|CASP1|GSDMD|KLRC1|CUL7|CD63|GPR84|ADAM8|RNF111|ALOX15|NUP88|CD300LF|TXNIP|RNF115|MAP2K6|TNFSF14|DNAJC3|CCL5|CCL3|TNFRSF9|OSCAR|CCL3L3|ENSP00000480609|CCL4|DGAT1	364641	365022|365088|366218|364920|364783|365841|365823|365696|365073|365685|365935|365534|365002|365114|364891|365217|365605|366266|365385|365821|366058|365395|364685|366062|365961|365357|365700|365496|365421|366158|365457|365757|364903|365928|366006|365535|366040|365745|366135|366137|365231|365625|364831|365845|364928|364972|365933|365678|365702|365198|364935|364711|365406|365850|365460|365103|364830|364811|365676|366120|365473|365695|365847|365920|364700|365863|364855|365629|365688|366138|365703|365844|364868|366143|365027|365672|365998|364893|365551|365564|365409|365874|365456|364835|365199|365060|365297|364804|365924|365436|365439|365518|366229|365440|365670|364790|365589|364692|364934|365698|365368|365716|365545|365733|364880|366155|366145|364909|365932|365468|364963|365842|366187|366092|365554|364944|365975|364797|364795|365259|365346|365190|365775|365934|365877|366039|364730|364876|365102|364850|365383|364869|366043|364759|364956|364817|365992|366179|365135|365459|366129|364856|365734|365420|365377|365249|365668|365692|365732|364757|364698|365430|365431|365405|365403|365404|365407|366194|365735|365005|365914|366096|364917|365376|364769|365537|366191|365142|364863|365918|365233|364812|365886|366219|364787|365801|364840|364752|365796|366201|366208|366159|365299|366157|365486|364883|365130|366185|365141|365242|364907|365305|365980|366026|364836|366217|366133|365235|365739|365274|365143|366174|364881|365380|365848|365365|365661|365861|365979|364911|365539|364832|364854|365117|365232|365887|365310|364687|364661|365390|366140|366160|365708|365392|365829|365912|365810|364829|364701|365713|365273|365755|365880|365367|365853|366197|365952|365719|365552|365947|365837|365336|365053|365144|364663|365831|365147|364867|365189|365601|365604|364764|365760|365774|365815|365603|364746		HSA-168256	0
10	512	98	UniProt Keywords		Immunity	5.86E-10	CD4|C8G|C1QBP|OAS3|LTF|EIF2AK2|CD160|C4BPB|LILRB3|C3|PYCARD|SIRT2|LILRA1|LILRA2|TRPM4|LGALS3|DAB2IP|NLRC5|TYROBP|LY9|C9|HERC5|GZMM|C1RL|ECSIT|SERPING1|TNFRSF13C|LILRA4|MAP4K2|DTX3L|TNFRSF21|C2|NOD2|CD14|TRIM56|SLAMF1|OLR1|NLRP6|CD84|CD46|CD209|LILRB1|CD6|CD300C|NLRP3|SLPI|OAS2|TNFSF13|TNFRSF14|TRIM38|CD300A|PARP9|CD55|C4BPA|SH2D1B|CD244|SLAMF6|SEMA4A|TNFAIP8L2|GBP5|GBP1|GBP3|CARD9|LCN2|CD300LD|LST1|HLA-C|ANXA1|DDX58|CD274|LILRB4|LAIR1|LILRB2|CD300E|CD300LB|CD79B|SLFN11|LGALS9|LILRA6|HLA-A|GPER1|PDCD1LG2|OAS1|CASP4|CYLD|C4A|ALPK1|HLA-B|LILRA5|LILRB5|CACTIN|C4B|PARP14|LAT2|GSDMD|CD300LF|OTUD7B|ENSP00000480609	364641	365022|364891|365265|365385|365395|364685|365961|365421|366158|365457|365928|365489|366135|366137|365245|364831|364721|365198|364935|365454|365460|364830|364811|365313|365473|365847|365688|366138|366114|365998|364789|365456|365199|365670|364790|365671|364692|365344|365746|365716|364880|366155|365024|366187|365346|364850|365383|364869|364759|364817|366179|365277|365734|365420|365249|364821|365668|366034|366112|365431|365404|365407|365914|364769|365142|366047|365233|365886|365801|364752|366159|365299|366157|366185|365141|365242|364936|364836|366133|365235|365799|365274|365380|365365|365861|364832|365654|365232|366140|366160|365086|364829|366093|365713|365853|365144|364889|365815		KW-0391	0
11	1699	231	GO Process		vesicle-mediated transport	7.31E-10	GRN|SLC2A3|EIF2AK1|GOLGA3|UNC13D|CTSG|PYGL|CTSZ|OLFM4|LIN7B|RETN|RAB3D|CAV2|SERPINE1|P2RX1|MAPK14|LTF|TUSC2|SLC11A1|SELL|CTSD|SERPINB10|RAMP3|LILRB3|C3|CD93|CANX|PYCARD|TUBA4A|SGSM3|CD68|RABGAP1L|SNX4|KRT1|ACTN4|CALY|LRP3|LGALS3|DYNC1LI2|CD302|ADAM10|CUX2|CYSTM1|RAB27B|CD33|TYROBP|RAB2A|TIMP2|LGALS3BP|MAPK3|A1BG|EHD2|LY75|SELP|TYRO3|SEC22C|ANXA3|AMBP|EGF|ANK1|RHOF|SCYL1|GOLPH3L|AP1AR|PCYOX1L|LRP12|SERPING1|LAMTOR1|TMEM87B|RAB6B|CD109|CALM3|TMPRSS3|TRAPPC10|RNF126|CXCL16|MAP4K2|CXCR1|PTX3|CCR1|DTX3L|CAMP|CYTH3|DEFA4|TRIM9|AMN|ANPEP|UBXN6|RILP|GHDC|RNASE3|LRG1|GUSB|RNASE2|CD14|TUB|SLAMF1|SEC23A|CCDC132|OLR1|MARCH3|RIN1|SNX32|CTSW|AP1G2|DAB2|USP20|GAK|CD209|LILRB1|CXCR2|TRIP10|DYNC1I1|LRSAM1|CD6|UBE2O|EHD3|MCEMP1|TRAPPC6B|LRRC16A|TRIM46|SLC44A2|SIGLEC1|PTK2|TUBB4B|GGA1|SLPI|CD5|NFASC|GATA2|TOR1A|GM2A|SDCCAG3|SH3BP1|TOR4A|RABEP2|CD300A|RAB5B|CYTH1|CYB5R3|TMEM63A|CD55|RAB29|ADORA1|RAB32|DNM3|TRAPPC3L|SNAPIN|CTSS|ECM1|RAB39B|CD58|RAP1A|GNAI3|DPP7|AGPAT2|DNM1|LCN2|TXLNA|LDLRAP1|MAGED2|AGER|HABP4|NEU1|LY6G6F|AIF1|ABI1|CCDC22|HLA-C|CTTN|ABCC4|ANXA1|TRIM27|SLC2A5|CUBN|TMSB4X|RABGEF1|SIRPB1|SNPH|TNK2|CD9|LAIR1|LILRB2|DYNLL1|LLGL2|GRB2|RAB37|ORMDL3|LAT|CXCL1|HLA-A|SIRPA|TMEM79|CD207|DYSF|UBA52|DSN1|SEPT5|GCA|MAPKAPK3|ANXA11|HLA-B|ANO6|ABCA13|AOC1|NRBP2|DCTN4|C4B|LAT2|DMTN|CAPN1|GSDMD|ADM|GGA3|CD63|GPR84|ADAM8|LDLR|ALOX15|TRAPPC2P1|TRAPPC5|MARCH2|DNAJC3|CCL5|RER1|CDC42SE1|CCL3|OSCAR|EHD1|MAL2|DGAT1	364641	365088|366218|364684|366051|365841|365696|365073|365685|365534|364755|365002|365114|364957|365827|365217|365821|365395|365927|366062|365357|365700|365496|365720|366158|365457|365757|364903|365928|365535|364916|365745|366088|365660|365231|364848|364878|365593|364831|365845|365283|364928|366142|365678|364873|365702|364935|365123|364711|365793|365406|365850|365065|364734|365352|365846|365588|365888|365152|365819|365646|366120|366230|364847|365234|365110|365360|365847|365920|365655|365145|366067|365679|365721|364720|365844|365525|366114|366143|365027|365672|365998|364893|365009|365564|365874|365996|364835|365266|364804|365924|365439|365518|366229|365440|365670|365207|365671|365589|365787|364692|365968|364853|364713|365687|365174|365159|366259|364899|364880|366155|366145|366162|364909|365468|365024|364963|365067|366092|365382|364792|364797|365259|364730|364876|365102|365500|364850|365025|366043|364671|365958|365992|365285|365598|366132|365379|366179|365135|365017|365459|364856|365734|365891|364739|365128|365377|365335|365058|365692|364886|366090|365732|364757|364905|366194|365005|365376|364769|365537|365884|365256|366191|366055|364863|366150|365292|365918|365166|365233|365715|366234|365886|364837|366219|365838|365879|365424|365796|365585|365962|365026|365299|366157|365486|366068|364883|365130|364907|365168|366217|365235|366174|365447|364881|364773|365848|365661|365375|364911|365539|365324|365232|365708|365829|365912|365120|365810|364829|365713|365097|365755|365853|365868|365503|365719|365552|365947|365096|365336|364988|365154|365969|365189|365601|364992|365849|365604|365760|365064|366030|364746		GO.0016192	0
12	2152	277	GO Process		response to external stimulus	7.31E-10	SEMA3F|CD4|GNA11|OTUD5|TNFRSF1A|EIF2AK1|CCDC80|UNC13D|CTSG|CCL17|GDAP1|RETN|AES|SERPINE1|C8G|P2RX5|P2RX1|C1QBP|CCL2|CXCL6|LTBR|OAS3|GAPDH|MAPK14|HBEGF|SEMA3G|LTF|TUSC2|EIF2AK2|SLC11A1|ODC1|CD160|SELL|KLRK1|C4BPB|C3|NR1D1|PYCARD|SIRT2|ALDH1A2|LILRA2|KRT1|TRPM4|C19orf66|LGALS3|DAB2IP|SLC6A4|DNAJA3|NLRC5|TYROBP|SLA2|MAPK3|LY9|C9|SELP|PVRL1|HERC5|GZMM|ANXA3|SEMA3C|NRXN2|ACAT1|SLIT1|GABARAPL1|C1RL|CD27|RNF165|ECSIT|SETDB1|DGKQ|TNFRSF10B|NOTCH1|SERPING1|CDC42EP2|TNFSF4|TRIM11|CA3|LILRA4|CCR2|CXCL16|MAP4K2|DRAXIN|FSTL1|CXCR1|PTX3|CXCL5|CCR1|DTX3L|CAMP|GUCY1A3|TNFRSF21|TNFRSF11B|DEFA4|NOS3|C2|SLC27A4|NOD2|RNASE6|RNASE3|LRG1|RNASE2|CD14|ADORA2B|TRIM56|SLAMF1|P2RY12|NLRP6|ADAM17|CYP7B1|CD84|CASP2|CD46|GBA|CD209|LILRB1|TNIP1|CXCR2|ENSP00000320295|HIST1H2BC|CD6|P2RY11|ZYX|NOG|NRROS|PARVA|LARP1|ANG|NLRP3|LCK|GRAP2|DPYSL4|PTPN11|PTK2|TUBB4B|SLPI|OAS2|DOK4|NFASC|TNFRSF14|HIST1H2BF|CCDC88B|TNFRSF10C|HIST1H2BK|TRIM38|CCRL2|AGBL5|LHFPL5|PARP9|CD55|C4BPA|RAB29|NUAK2|ADORA1|RAB32|SH2D1B|USF1|CD244|SLAMF6|SEMA4A|EFNA3|TNFAIP8L2|SEMA6C|HIST2H2BE|CD58|GBP6|GBP5|GBP4|GBP2|GBP1|GBP3|CARD9|ADAMTS13|SEMG1|LCN2|TOR2A|ALPL|AGER|RNF5|HABP4|CARD16|AIF1|HLA-C|CACNA1F|NPPA|ANXA1|TRIM27|TNFRSF25|CUBN|MAOB|DDX58|TRIM22|AKR1C3|NFIB|RDH11|SIRPB1|KLRC2|KLRD1|TNK2|C17orf85|LILRB2|GRB2|CD300E|CD300LB|CASP5|SIPA1|SLFN11|LGALS9|SLC26A6|TYMP|CXCL1|HLA-A|NUDT1|GPER1|ENSP00000381231|GRB10|CD207|OAS1|LAMB2|CASP4|CYLD|CXCR6|MAPKAPK3|C4A|TRIM10|TNF|HLA-B|LRRC70|TREML1|LTA|DOCK4|LILRA5|GPX1|USP46|ANO6|AOC1|EFNA4|CACTIN|C4B|EIF2A|HFE|PARP14|PDE6B|DCANP1|ACSL1|ANGPT1|NTRK1|TYK2|CASP1|GSDMD|LGALS8|ADM|CCR3|DAG1|HIST1H2BG|LTB4R2|CD63|ADAM8|LDLR|NUB1|TXNIP|ACP5|TNFSF14|DNAJC3|CCL5|CCL3|CCL16|TNFRSF9|CCL14|CCL18|CCL3L3|ENSP00000480609|GAS2L1|CCL23|CCL4|HIST1H2BE|NPRL3|CCL15	364641	366023|365022|365401|364920|364783|364684|364849|365841|365696|365908|366263|365002|365893|365827|364891|365213|365217|365265|365605|366210|366266|365385|364788|365821|365898|366021|365395|365927|364685|366062|364710|365961|365357|365458|365421|365457|365061|365928|365489|365384|366137|365231|365245|365987|364831|364721|365870|365216|365198|364935|364653|365406|365454|365460|365352|365626|364830|364811|365888|366020|365399|365553|365014|365433|365313|365676|365896|365473|365246|365945|365566|365953|365847|365492|365863|364855|364978|366138|365703|365525|366114|365570|365498|366143|365027|366221|365672|365998|364893|365320|364789|365551|365564|365409|365456|364751|365199|365436|365439|365518|365440|365670|364785|364790|365671|365508|365344|364934|365276|365746|365368|365716|364904|364880|366155|365023|366145|365932|365334|365024|365512|365919|366115|365522|365251|364675|365437|365346|365190|365934|364655|366039|364876|365102|364850|365383|365762|366043|364759|365328|366097|365565|365398|364817|365753|365916|365301|365277|365734|365420|365891|366079|364739|365128|365249|365021|364821|365668|366034|365354|366112|365941|365490|365732|365430|365431|365405|365403|365404|365407|365914|364674|364917|364769|365925|364962|366191|365006|366055|364941|365292|365233|364948|365752|365886|364837|364787|365838|366074|365801|364840|365737|365108|364676|365796|366201|366208|365962|365950|366157|364883|366185|365141|365364|365305|364936|364836|365169|365294|366217|365235|364825|365799|365012|365936|364881|365380|365820|365365|365861|366136|365539|364832|364854|365117|365232|365523|364687|365390|366212|366140|365997|366233|365708|365912|365341|365086|364829|364842|365308|366093|366256|365658|366060|365209|364805|365273|365367|365853|364838|365868|365701|365230|365331|365129|365719|365947|365096|365832|364663|364776|364867|365189|365601|365604|365910|364764|365901|365907|365774|365815|365348|365913|365603|365329|364668|365911		GO.0009605	0
13	632	113	GO Process		leukocyte mediated immunity	7.31E-10	GRN|SLC2A3|UNC13D|CTSG|PYGL|CTSZ|OLFM4|RETN|RAB3D|C8G|P2RX1|C1QBP|CXCL6|MAPK14|LTF|TUSC2|SLC11A1|SELL|CTSD|SERPINB10|KLRK1|C4BPB|LILRB3|C3|CD93|PYCARD|CD68|KRT1|LGALS3|ADAM10|CYSTM1|CD33|TYROBP|TIMP2|SLA2|A1BG|C9|GZMM|ANXA3|C1RL|CD27|RHOF|SERPING1|LAMTOR1|CXCR1|PTX3|CXCL5|CAMP|DEFA4|C2|ANPEP|GHDC|RNASE3|LRG1|GUSB|RNASE2|CD14|OLR1|ADAM17|CD46|CXCR2|MCEMP1|SLC44A2|TUBB4B|SLPI|NFASC|GM2A|CD300A|RAB5B|CYB5R3|TMEM63A|CD55|C4BPA|CTSS|CD58|RAP1A|DPP7|AGPAT2|LCN2|NEU1|HLA-C|SLC2A5|SIRPB1|KLRC2|KLRD1|LAIR1|LILRB2|DYNLL1|RAB37|ORMDL3|LAT|CXCL1|HLA-A|SIRPA|DSN1|GCA|C4A|HLA-B|ANO6|ABCA13|AOC1|C4B|LAT2|CAPN1|GSDMD|CD63|GPR84|ADAM8|DNAJC3|CCL3|OSCAR|ENSP00000480609|DGAT1	364641	365088|366218|365841|365696|365073|365685|365534|365002|365114|364891|365217|365265|366210|365821|365395|365927|366062|365357|365700|365496|365458|365421|366158|365457|365757|365928|365745|365231|364831|364928|365678|365702|364935|364711|364653|365850|365460|364811|365888|365313|365676|366120|365847|365920|366143|365027|366221|364893|365564|365456|364835|365924|365439|365518|366229|365440|365670|364692|364934|365716|366145|366092|365259|365102|364850|366043|365992|366179|365135|365459|364856|365734|365420|365692|365732|364757|366194|365005|364769|364863|365233|366219|365796|366201|366208|365299|366157|365486|365130|364907|365168|366217|365235|366174|365661|364911|364832|365232|365708|365829|365912|364829|365713|365755|365853|365719|365552|365947|365189|365604|365760|365815|364746		GO.0002443	0
14	1391	198	GO Process		regulation of immune system process	8.08E-10	CD4|UNC13D|MADCAM1|LGALS1|RHBDD3|CTSG|CDC37|SERPINE1|C8G|C1QBP|CCL2|CXCL6|MAPK14|LTF|EIF2AK2|SLC11A1|MAD2L2|CD160|SELL|KLRK1|C4BPB|LILRB3|C3|NR1D1|PYCARD|TRAF2|LILRA1|LILRA2|SNX4|KRT1|PVRL2|TRPM4|LGALS3|H3F3B|MARCH7|DAB2IP|ADAM10|CD33|DNAJA3|NLRC5|SETD1A|TYROBP|SLA2|MAPK3|C9|SELP|TYRO3|HERC5|AMBP|C1RL|CD27|NOTCH1|SERPING1|TNFSF4|CA2|TNFRSF13C|CALM3|LILRA4|CCR2|LRRC14|CXCL5|CCR1|DTX3L|TNFRSF21|C2|NUDT21|NOD2|NFATC3|LAIR2|CD14|ADORA2B|SIRPG|P2RY12|GPR171|NLRP6|ADAM17|CD84|CD46|PAK2|RNF31|CD209|LILRB1|UBASH3A|TNIP1|CXCR2|CD6|GP1BA|CD300C|SOCS3|TOB2|NLRP3|LCK|GRAP2|PTPN11|PTK2|P4HTM|CD5|TNFSF13|GATA2|PDE5A|TNFRSF14|NRARP|CCDC88B|TRIM38|PTPRS|CD300A|PARP9|TRIM58|CD55|C4BPA|RAB29|ADORA1|SH2D1B|CD244|SLAMF6|TNFAIP8L2|CTSS|ECM1|HIST1H3H|RAP1A|GBP5|GBP1|NPDC1|CARD9|SDC4|TSPAN6|HDAC1|GPSM3|AGER|CD300LD|AIF1|LST1|ABI1|HLA-C|CACNA1F|NPPA|ANXA1|TRIM27|HIST1H4H|HIST1H3D|DDX58|CD274|KLRD1|LILRB4|LAIR1|LILRB2|GRB2|CD300E|CD300LB|CD79B|ADCY7|LAT|LGALS9|CXCL1|HLA-A|GPER1|PDCD1LG2|DDT|LRRC32|MAD1L1|UBA52|CYLD|MAPKAPK3|C4A|TNF|HLA-B|LRRC70|PVR|TREML1|LTA|GPX1|ANO6|CACTIN|CBFB|C4B|HFE|PARP14|PARK7|LAT2|ANGPT1|KLRC1|NFE2|GPR17|GCSAML|ADAM8|LDLR|ALOX15|CD300LF|MAP2K6|TNFSF14|CCL5|CCL3|OSCAR|ENSP00000480609|GAS2L1|HIST1H4I|CCL4|HIST1H3E	364641	365022|365841|366228|364834|365350|365696|364851|365827|364891|365265|365605|366210|365821|365395|364685|366062|365741|365961|365357|365458|365421|366158|365457|365061|365928|366006|366135|366137|365660|365231|365625|365245|364831|365857|365963|364721|364928|365702|365216|365198|365059|364935|364653|365406|365460|365352|365846|364830|365152|365313|365676|365953|365847|365863|364979|365688|365679|366138|365703|365495|366221|365672|365998|364789|365456|364726|365199|365060|365297|365670|364785|366167|365508|365835|365344|364934|365746|365716|365733|366017|364880|366155|365428|365023|366145|365024|365272|366187|365554|366251|365346|365190|365934|366039|364876|364716|365025|364869|364671|366243|364759|365572|366097|364817|365683|366179|365277|364786|365734|365420|365891|364739|365249|364821|365668|366112|365692|364886|366083|364757|365431|365404|365735|365914|364859|365665|365196|365370|366191|365142|365292|366047|365918|365233|364948|365752|365886|364837|366103|366086|365801|364752|366208|366159|365299|366157|364883|366185|365141|365242|365091|365168|364836|366217|365235|365799|365274|365400|365472|365951|365848|365861|365539|364832|365117|365232|365523|365310|364687|365390|365997|365708|365086|365139|364829|365308|366093|365116|365713|365209|366197|365057|365463|366242|365947|365096|365336|365144|365147|364867|365601|365604|365760|365815|365348|366104|365603|366087		GO.0002682	0
15	691	117	GO Process		regulated exocytosis	4.86E-9	GRN|SLC2A3|UNC13D|CTSG|PYGL|CTSZ|OLFM4|RETN|RAB3D|SERPINE1|P2RX1|MAPK14|LTF|SLC11A1|SELL|CTSD|SERPINB10|LILRB3|C3|CD93|PYCARD|TUBA4A|CD68|KRT1|ACTN4|LGALS3|ADAM10|CYSTM1|RAB27B|CD33|TYROBP|TIMP2|LGALS3BP|A1BG|SELP|ANXA3|EGF|RHOF|PCYOX1L|SERPING1|LAMTOR1|CD109|CALM3|CXCR1|PTX3|CAMP|DEFA4|TRIM9|ANPEP|GHDC|RNASE3|LRG1|GUSB|RNASE2|CD14|OLR1|CTSW|CXCR2|MCEMP1|SLC44A2|TUBB4B|SLPI|NFASC|GM2A|TOR4A|CD300A|RAB5B|CYB5R3|TMEM63A|CD55|SNAPIN|CTSS|ECM1|CD58|RAP1A|DPP7|AGPAT2|LCN2|MAGED2|HABP4|NEU1|LY6G6F|HLA-C|ABCC4|SLC2A5|TMSB4X|SIRPB1|SNPH|CD9|LAIR1|LILRB2|DYNLL1|RAB37|ORMDL3|LAT|CXCL1|HLA-A|SIRPA|TMEM79|DSN1|SEPT5|GCA|HLA-B|ANO6|ABCA13|AOC1|LAT2|DMTN|CAPN1|GSDMD|CD63|GPR84|ADAM8|DNAJC3|CCL3|OSCAR|DGAT1	364641	365088|366218|365841|365696|365073|365685|365534|365002|365114|365827|365217|365821|365395|366062|365357|365700|365496|366158|365457|365757|365928|365535|365745|365231|364848|364831|364928|365678|364873|365702|364935|364711|365793|365850|365352|365888|365819|366120|365110|365847|365920|366067|365679|366143|365027|364893|365564|365874|364835|365924|365439|365518|366229|365440|365670|364692|365687|366145|366092|365259|365102|364850|366043|365992|366132|366179|365135|365459|364856|365734|365058|365692|364886|365732|364757|366194|365005|364769|365256|366055|364863|366150|365233|366234|366219|365879|365796|365585|365026|365299|366157|365486|365130|364907|365168|366217|365235|366174|365447|365661|365375|364911|365232|365708|365829|365912|365713|365097|365755|365853|365719|365552|365947|365189|365604|365760|364746		GO.0045055	0
16	519	95	GO Process		myeloid leukocyte mediated immunity	1.14E-8	GRN|SLC2A3|UNC13D|CTSG|PYGL|CTSZ|OLFM4|RETN|RAB3D|P2RX1|CXCL6|MAPK14|LTF|TUSC2|SLC11A1|SELL|CTSD|SERPINB10|LILRB3|C3|CD93|PYCARD|CD68|KRT1|LGALS3|ADAM10|CYSTM1|CD33|TYROBP|TIMP2|A1BG|ANXA3|RHOF|LAMTOR1|CXCR1|PTX3|CXCL5|CAMP|DEFA4|ANPEP|GHDC|RNASE3|LRG1|GUSB|RNASE2|CD14|OLR1|ADAM17|CXCR2|MCEMP1|SLC44A2|TUBB4B|SLPI|NFASC|GM2A|CD300A|RAB5B|CYB5R3|TMEM63A|CD55|CTSS|CD58|RAP1A|DPP7|AGPAT2|LCN2|NEU1|HLA-C|SLC2A5|SIRPB1|LAIR1|LILRB2|DYNLL1|RAB37|ORMDL3|LAT|CXCL1|HLA-A|SIRPA|DSN1|GCA|HLA-B|ANO6|ABCA13|AOC1|LAT2|CAPN1|GSDMD|CD63|GPR84|ADAM8|DNAJC3|CCL3|OSCAR|DGAT1	364641	365088|366218|365841|365696|365073|365685|365534|365002|365114|365217|366210|365821|365395|365927|366062|365357|365700|365496|366158|365457|365757|365928|365745|365231|364831|364928|365678|365702|364935|364711|365850|365888|366120|365920|366143|365027|366221|364893|365564|364835|365924|365439|365518|366229|365440|365670|364692|364934|366145|366092|365259|365102|364850|366043|365992|366179|365135|365459|364856|365734|365692|365732|364757|366194|365005|364769|364863|365233|366219|365796|365299|366157|365486|365130|364907|365168|366217|365235|366174|365661|364911|365232|365708|365829|365912|365713|365755|365853|365719|365552|365947|365189|365604|365760|364746		GO.0002444	0
17	873	136	GO Process		regulation of immune response	1.45E-8	CD4|UNC13D|MADCAM1|CTSG|CDC37|C8G|C1QBP|MAPK14|LTF|SLC11A1|MAD2L2|CD160|SELL|KLRK1|C4BPB|C3|NR1D1|PYCARD|TRAF2|LILRA1|LILRA2|SNX4|KRT1|PVRL2|TRPM4|LGALS3|DAB2IP|CD33|DNAJA3|NLRC5|TYROBP|SLA2|MAPK3|C9|TYRO3|AMBP|C1RL|SERPING1|TNFSF4|TNFRSF13C|CALM3|LILRA4|CCR2|LRRC14|TNFRSF21|C2|NOD2|NFATC3|LAIR2|CD14|ADORA2B|NLRP6|CD84|CD46|PAK2|RNF31|CD209|LILRB1|UBASH3A|TNIP1|CD300C|SOCS3|NLRP3|LCK|GRAP2|PTPN11|PTK2|TNFSF13|GATA2|PTPRS|CD300A|PARP9|CD55|C4BPA|RAB29|SH2D1B|SLAMF6|CTSS|ECM1|RAP1A|GBP5|GBP1|NPDC1|CARD9|TSPAN6|AGER|CD300LD|ABI1|HLA-C|CACNA1F|NPPA|ANXA1|TRIM27|DDX58|CD274|KLRD1|LILRB4|LAIR1|LILRB2|GRB2|CD300E|CD300LB|CD79B|ADCY7|LAT|LGALS9|HLA-A|UBA52|CYLD|MAPKAPK3|C4A|TNF|HLA-B|LRRC70|PVR|TREML1|LTA|GPX1|CACTIN|CBFB|C4B|HFE|PARP14|PARK7|LAT2|ANGPT1|KLRC1|GPR17|GCSAML|ADAM8|ALOX15|CD300LF|MAP2K6|CCL5|OSCAR|ENSP00000480609	364641	365022|365841|366228|365696|364851|364891|365265|365821|365395|366062|365741|365961|365357|365458|365421|365457|365061|365928|366006|366135|366137|365660|365231|365625|365245|364831|364721|365702|365216|365198|364935|364653|365406|365460|365846|365152|365313|365847|365863|365688|365679|366138|365703|365495|364789|365456|365199|365060|365297|365670|364785|365344|365746|365716|365733|366017|364880|366155|365428|365023|366187|365554|365346|365190|365934|366039|364876|364869|364671|365683|366179|365277|365734|365420|365891|365249|365668|365692|364886|364757|365431|365404|365735|365914|365665|366191|365142|365918|365233|364948|365752|365886|364837|365801|364752|366208|366159|365299|366157|364883|366185|365141|365242|365091|365168|364836|365235|365848|365861|365539|364832|365117|365232|365523|365310|364687|365390|365997|365086|365139|364829|365308|366093|365116|365713|365209|366197|365463|366242|365947|365336|365144|365147|365601|365760|365815		GO.0050776	0
18	498	92	GO Process		neutrophil mediated immunity	1.45E-8	GRN|SLC2A3|UNC13D|CTSG|PYGL|CTSZ|OLFM4|RETN|RAB3D|P2RX1|CXCL6|MAPK14|LTF|TUSC2|SLC11A1|SELL|CTSD|SERPINB10|LILRB3|C3|CD93|PYCARD|CD68|KRT1|LGALS3|ADAM10|CYSTM1|CD33|TYROBP|TIMP2|A1BG|ANXA3|RHOF|LAMTOR1|CXCR1|PTX3|CXCL5|CAMP|DEFA4|ANPEP|GHDC|RNASE3|LRG1|GUSB|RNASE2|CD14|OLR1|ADAM17|CXCR2|MCEMP1|SLC44A2|TUBB4B|SLPI|NFASC|GM2A|CD300A|RAB5B|CYB5R3|TMEM63A|CD55|CTSS|CD58|RAP1A|DPP7|AGPAT2|LCN2|NEU1|HLA-C|SLC2A5|SIRPB1|LAIR1|LILRB2|DYNLL1|RAB37|ORMDL3|CXCL1|HLA-A|SIRPA|DSN1|GCA|HLA-B|ANO6|ABCA13|AOC1|CAPN1|GSDMD|CD63|GPR84|ADAM8|DNAJC3|OSCAR|DGAT1	364641	365088|366218|365841|365696|365073|365685|365534|365002|365114|365217|366210|365821|365395|365927|366062|365357|365700|365496|366158|365457|365757|365928|365745|365231|364831|364928|365678|365702|364935|364711|365850|365888|366120|365920|366143|365027|366221|364893|365564|364835|365924|365439|365518|366229|365440|365670|364692|364934|366145|366092|365259|365102|364850|366043|365992|366179|365135|365459|364856|365734|365692|365732|364757|366194|365005|364769|364863|365233|366219|365796|365299|366157|365486|365130|364907|366217|365235|366174|365661|364911|365232|365708|365829|365912|365755|365853|365719|365552|365947|365189|365760|364746		GO.0002446	0
19	502	92	GO Process		granulocyte activation	1.89E-8	GRN|SLC2A3|UNC13D|CTSG|PYGL|CTSZ|OLFM4|RETN|RAB3D|P2RX1|CXCL6|MAPK14|LTF|SLC11A1|SELL|CTSD|SERPINB10|LILRB3|C3|CD93|PYCARD|CD68|LILRA2|KRT1|LGALS3|ADAM10|CYSTM1|CD33|TYROBP|TIMP2|A1BG|ANXA3|RHOF|LAMTOR1|CXCR1|PTX3|CAMP|DEFA4|ANPEP|GHDC|RNASE3|LRG1|GUSB|RNASE2|CD14|OLR1|CXCR2|MCEMP1|SLC44A2|TUBB4B|SLPI|NFASC|GM2A|CD300A|RAB5B|CYB5R3|TMEM63A|CD55|CTSS|CD58|RAP1A|DPP7|AGPAT2|LCN2|NEU1|HLA-C|SLC2A5|SIRPB1|LAIR1|LILRB2|DYNLL1|RAB37|ORMDL3|CXCL1|HLA-A|SIRPA|DSN1|GCA|HLA-B|ANO6|ABCA13|AOC1|CAPN1|GSDMD|CD63|GPR84|ADAM8|DNAJC3|CCL5|CCL3|OSCAR|DGAT1	364641	365088|366218|365841|365696|365073|365685|365534|365002|365114|365217|366210|365821|365395|366062|365357|365700|365496|366158|365457|365757|365928|365745|366137|365231|364831|364928|365678|365702|364935|364711|365850|365888|366120|365920|366143|365027|364893|365564|364835|365924|365439|365518|366229|365440|365670|364692|366145|366092|365259|365102|364850|366043|365992|366179|365135|365459|364856|365734|365692|365732|364757|366194|365005|364769|364863|365233|366219|365796|365299|366157|365486|365130|364907|366217|365235|366174|365661|364911|365232|365708|365829|365912|365755|365853|365719|365552|365947|365189|365601|365604|365760|364746		GO.0036230	0
20	497	91	GO Process		neutrophil activation	2.39E-8	GRN|SLC2A3|UNC13D|CTSG|PYGL|CTSZ|OLFM4|RETN|RAB3D|P2RX1|CXCL6|MAPK14|LTF|SLC11A1|SELL|CTSD|SERPINB10|LILRB3|C3|CD93|PYCARD|CD68|LILRA2|KRT1|LGALS3|ADAM10|CYSTM1|CD33|TYROBP|TIMP2|A1BG|ANXA3|RHOF|LAMTOR1|CXCR1|PTX3|CAMP|DEFA4|ANPEP|GHDC|RNASE3|LRG1|GUSB|RNASE2|CD14|OLR1|CXCR2|MCEMP1|SLC44A2|TUBB4B|SLPI|NFASC|GM2A|CD300A|RAB5B|CYB5R3|TMEM63A|CD55|CTSS|CD58|RAP1A|DPP7|AGPAT2|LCN2|NEU1|HLA-C|SLC2A5|SIRPB1|LAIR1|LILRB2|DYNLL1|RAB37|ORMDL3|CXCL1|HLA-A|SIRPA|DSN1|GCA|HLA-B|ANO6|ABCA13|AOC1|CAPN1|GSDMD|CD63|GPR84|ADAM8|DNAJC3|CCL5|OSCAR|DGAT1	364641	365088|366218|365841|365696|365073|365685|365534|365002|365114|365217|366210|365821|365395|366062|365357|365700|365496|366158|365457|365757|365928|365745|366137|365231|364831|364928|365678|365702|364935|364711|365850|365888|366120|365920|366143|365027|364893|365564|364835|365924|365439|365518|366229|365440|365670|364692|366145|366092|365259|365102|364850|366043|365992|366179|365135|365459|364856|365734|365692|365732|364757|366194|365005|364769|364863|365233|366219|365796|365299|366157|365486|365130|364907|366217|365235|366174|365661|364911|365232|365708|365829|365912|365755|365853|365719|365552|365947|365189|365601|365760|364746		GO.0042119	0
21	774	123	GO Process		exocytosis	3.79E-8	GRN|SLC2A3|UNC13D|CTSG|PYGL|CTSZ|OLFM4|LIN7B|RETN|RAB3D|SERPINE1|P2RX1|MAPK14|LTF|SLC11A1|SELL|CTSD|SERPINB10|LILRB3|C3|CD93|PYCARD|TUBA4A|CD68|KRT1|ACTN4|LGALS3|ADAM10|CYSTM1|RAB27B|CD33|TYROBP|TIMP2|LGALS3BP|A1BG|SELP|ANXA3|EGF|ANK1|RHOF|PCYOX1L|SERPING1|LAMTOR1|CD109|CALM3|CXCR1|PTX3|CCR1|CAMP|DEFA4|TRIM9|ANPEP|GHDC|RNASE3|LRG1|GUSB|RNASE2|CD14|OLR1|CTSW|CXCR2|MCEMP1|SLC44A2|TUBB4B|SLPI|NFASC|GM2A|TOR4A|CD300A|RAB5B|CYB5R3|TMEM63A|CD55|SNAPIN|CTSS|ECM1|CD58|RAP1A|DPP7|AGPAT2|LCN2|TXLNA|MAGED2|HABP4|NEU1|LY6G6F|HLA-C|ABCC4|SLC2A5|TMSB4X|SIRPB1|SNPH|CD9|LAIR1|LILRB2|DYNLL1|LLGL2|RAB37|ORMDL3|LAT|CXCL1|HLA-A|SIRPA|TMEM79|DSN1|SEPT5|GCA|HLA-B|ANO6|ABCA13|AOC1|LAT2|DMTN|CAPN1|GSDMD|CD63|GPR84|ADAM8|DNAJC3|CCL5|CCL3|OSCAR|DGAT1	364641	365088|366218|365841|365696|365073|365685|365534|364755|365002|365114|365827|365217|365821|365395|366062|365357|365700|365496|366158|365457|365757|365928|365535|365745|365231|364848|364831|364928|365678|364873|365702|364935|364711|365793|365850|365352|365888|365819|365646|366120|365110|365847|365920|366067|365679|366143|365027|365672|364893|365564|365874|364835|365924|365439|365518|366229|365440|365670|364692|365687|366145|366092|365259|365102|364850|366043|365992|366132|366179|365135|365459|364856|365734|365058|365692|364886|365732|364757|366194|365005|364769|365537|365256|366055|364863|366150|365233|366234|366219|365879|365796|365585|365026|365299|366157|365486|366068|365130|364907|365168|366217|365235|366174|365447|365661|365375|364911|365232|365708|365829|365912|365713|365097|365755|365853|365719|365552|365947|365189|365601|365604|365760|364746		GO.0006887	0
22	519	93	GO Process		myeloid cell activation involved in immune response	3.79E-8	GRN|SLC2A3|UNC13D|CTSG|PYGL|CTSZ|OLFM4|RETN|RAB3D|P2RX1|MAPK14|LTF|SLC11A1|SELL|CTSD|SERPINB10|LILRB3|C3|CD93|PYCARD|CD68|LILRA2|KRT1|LGALS3|ADAM10|CYSTM1|CD33|TYROBP|TIMP2|A1BG|ANXA3|RHOF|LAMTOR1|CXCR1|PTX3|CAMP|DEFA4|ANPEP|GHDC|RNASE3|LRG1|GUSB|RNASE2|CD14|SLAMF1|OLR1|CXCR2|MCEMP1|SLC44A2|TUBB4B|SLPI|NFASC|GM2A|CD300A|RAB5B|CYB5R3|TMEM63A|CD55|CTSS|CD58|RAP1A|DPP7|AGPAT2|LCN2|NEU1|HLA-C|SLC2A5|SIRPB1|LAIR1|LILRB2|DYNLL1|RAB37|ORMDL3|LAT|CXCL1|HLA-A|SIRPA|DSN1|GCA|HLA-B|ANO6|ABCA13|AOC1|LAT2|CAPN1|GSDMD|CD63|GPR84|ADAM8|DNAJC3|CCL3|OSCAR|DGAT1	364641	365088|366218|365841|365696|365073|365685|365534|365002|365114|365217|365821|365395|366062|365357|365700|365496|366158|365457|365757|365928|365745|366137|365231|364831|364928|365678|365702|364935|364711|365850|365888|366120|365920|366143|365027|364893|365564|364835|365924|365439|365518|366229|365440|365670|365671|364692|366145|366092|365259|365102|364850|366043|365992|366179|365135|365459|364856|365734|365692|365732|364757|366194|365005|364769|364863|365233|366219|365796|365299|366157|365486|365130|364907|365168|366217|365235|366174|365661|364911|365232|365708|365829|365912|365713|365755|365853|365719|365552|365947|365189|365604|365760|364746		GO.0002275	0
23	489	89	GO Process		neutrophil activation involved in immune response	4.43E-8	GRN|SLC2A3|UNC13D|CTSG|PYGL|CTSZ|OLFM4|RETN|RAB3D|P2RX1|MAPK14|LTF|SLC11A1|SELL|CTSD|SERPINB10|LILRB3|C3|CD93|PYCARD|CD68|LILRA2|KRT1|LGALS3|ADAM10|CYSTM1|CD33|TYROBP|TIMP2|A1BG|ANXA3|RHOF|LAMTOR1|CXCR1|PTX3|CAMP|DEFA4|ANPEP|GHDC|RNASE3|LRG1|GUSB|RNASE2|CD14|OLR1|CXCR2|MCEMP1|SLC44A2|TUBB4B|SLPI|NFASC|GM2A|CD300A|RAB5B|CYB5R3|TMEM63A|CD55|CTSS|CD58|RAP1A|DPP7|AGPAT2|LCN2|NEU1|HLA-C|SLC2A5|SIRPB1|LAIR1|LILRB2|DYNLL1|RAB37|ORMDL3|CXCL1|HLA-A|SIRPA|DSN1|GCA|HLA-B|ANO6|ABCA13|AOC1|CAPN1|GSDMD|CD63|GPR84|ADAM8|DNAJC3|OSCAR|DGAT1	364641	365088|366218|365841|365696|365073|365685|365534|365002|365114|365217|365821|365395|366062|365357|365700|365496|366158|365457|365757|365928|365745|366137|365231|364831|364928|365678|365702|364935|364711|365850|365888|366120|365920|366143|365027|364893|365564|364835|365924|365439|365518|366229|365440|365670|364692|366145|366092|365259|365102|364850|366043|365992|366179|365135|365459|364856|365734|365692|365732|364757|366194|365005|364769|364863|365233|366219|365796|365299|366157|365486|365130|364907|366217|365235|366174|365661|364911|365232|365708|365829|365912|365755|365853|365719|365552|365947|365189|365760|364746		GO.0002283	0
24	217	53	GO Process		response to tumor necrosis factor	4.65E-8	TNFRSF1A|CCL17|CCL2|LTBR|MAPK14|PYCARD|TRAF2|DAB2IP|ADAM10|MAPK3|CD27|TNFRSF10B|TNFSF4|TNFRSF13C|CXCL16|TNFSF12|TNFRSF21|TNFRSF11B|CD14|ADAM17|GBA|TRADD|TNFSF13|TNFRSF14|TNFRSF10C|CD58|GBP2|GBP1|GBP3|ADAMTS13|TNFRSF25|TMSB4X|NKX3-1|GPER1|MAP2K7|CDIP1|TNF|LTA|LTB|CACTIN|NUB1|TNFSF14|SNRNP70|CCL5|CCL3|CCL16|TNFRSF9|CCL14|CCL18|CCL3L3|CCL23|CCL4|CCL15	364641	364783|365908|365605|366266|365821|365928|366006|364721|364928|365406|365676|365566|365863|365688|365525|364868|364789|365551|365670|364934|364904|365981|364869|364759|365565|365732|365403|365404|365407|364674|364787|365879|364779|365799|365143|365448|365117|365390|365392|365086|365832|364867|365176|365601|365604|365910|364764|365901|365907|365774|365913|365603|365911		GO.0034612	0
25	507	91	GO Process		leukocyte degranulation	4.75E-8	GRN|SLC2A3|UNC13D|CTSG|PYGL|CTSZ|OLFM4|RETN|RAB3D|P2RX1|MAPK14|LTF|SLC11A1|SELL|CTSD|SERPINB10|LILRB3|C3|CD93|PYCARD|CD68|KRT1|LGALS3|ADAM10|CYSTM1|CD33|TYROBP|TIMP2|A1BG|ANXA3|RHOF|LAMTOR1|CXCR1|PTX3|CAMP|DEFA4|ANPEP|GHDC|RNASE3|LRG1|GUSB|RNASE2|CD14|OLR1|CXCR2|MCEMP1|SLC44A2|TUBB4B|SLPI|NFASC|GM2A|CD300A|RAB5B|CYB5R3|TMEM63A|CD55|CTSS|CD58|RAP1A|DPP7|AGPAT2|LCN2|NEU1|HLA-C|SLC2A5|SIRPB1|LAIR1|LILRB2|DYNLL1|RAB37|ORMDL3|LAT|CXCL1|HLA-A|SIRPA|DSN1|GCA|HLA-B|ANO6|ABCA13|AOC1|LAT2|CAPN1|GSDMD|CD63|GPR84|ADAM8|DNAJC3|CCL3|OSCAR|DGAT1	364641	365088|366218|365841|365696|365073|365685|365534|365002|365114|365217|365821|365395|366062|365357|365700|365496|366158|365457|365757|365928|365745|365231|364831|364928|365678|365702|364935|364711|365850|365888|366120|365920|366143|365027|364893|365564|364835|365924|365439|365518|366229|365440|365670|364692|366145|366092|365259|365102|364850|366043|365992|366179|365135|365459|364856|365734|365692|365732|364757|366194|365005|364769|364863|365233|366219|365796|365299|366157|365486|365130|364907|365168|366217|365235|366174|365661|364911|365232|365708|365829|365912|365713|365755|365853|365719|365552|365947|365189|365604|365760|364746		GO.0043299	0
26	485	88	GO Process		neutrophil degranulation	5.72E-8	GRN|SLC2A3|UNC13D|CTSG|PYGL|CTSZ|OLFM4|RETN|RAB3D|P2RX1|MAPK14|LTF|SLC11A1|SELL|CTSD|SERPINB10|LILRB3|C3|CD93|PYCARD|CD68|KRT1|LGALS3|ADAM10|CYSTM1|CD33|TYROBP|TIMP2|A1BG|ANXA3|RHOF|LAMTOR1|CXCR1|PTX3|CAMP|DEFA4|ANPEP|GHDC|RNASE3|LRG1|GUSB|RNASE2|CD14|OLR1|CXCR2|MCEMP1|SLC44A2|TUBB4B|SLPI|NFASC|GM2A|CD300A|RAB5B|CYB5R3|TMEM63A|CD55|CTSS|CD58|RAP1A|DPP7|AGPAT2|LCN2|NEU1|HLA-C|SLC2A5|SIRPB1|LAIR1|LILRB2|DYNLL1|RAB37|ORMDL3|CXCL1|HLA-A|SIRPA|DSN1|GCA|HLA-B|ANO6|ABCA13|AOC1|CAPN1|GSDMD|CD63|GPR84|ADAM8|DNAJC3|OSCAR|DGAT1	364641	365088|366218|365841|365696|365073|365685|365534|365002|365114|365217|365821|365395|366062|365357|365700|365496|366158|365457|365757|365928|365745|365231|364831|364928|365678|365702|364935|364711|365850|365888|366120|365920|366143|365027|364893|365564|364835|365924|365439|365518|366229|365440|365670|364692|366145|366092|365259|365102|364850|366043|365992|366179|365135|365459|364856|365734|365692|365732|364757|366194|365005|364769|364863|365233|366219|365796|365299|366157|365486|365130|364907|366217|365235|366174|365661|364911|365232|365708|365829|365912|365755|365853|365719|365552|365947|365189|365760|364746		GO.0043312	0
27	959	142	GO Process		secretion by cell	8.01E-8	GRN|SLC2A3|UNC13D|CTSG|PYGL|CTSZ|OLFM4|LIN7B|RETN|RAB3D|SERPINE1|P2RX1|MAPK14|LTF|SLC11A1|SELL|CTSD|SERPINB10|LILRB3|C3|CD93|CANX|PYCARD|TUBA4A|CD68|KRT1|ACTN4|LGALS3|ADAM10|CYSTM1|RAB27B|CD33|TYROBP|TIMP2|LGALS3BP|A1BG|SELP|TYRO3|ANXA3|EGF|NRXN2|ANK1|RHOF|PCYOX1L|NOTCH1|SERPING1|LAMTOR1|CD109|CALM3|CXCR1|PTPRN|PTX3|CCR1|CAMP|DEFA4|TRIM9|ANPEP|NOD2|GHDC|RNASE3|LRG1|GUSB|RNASE2|CD14|OLR1|CTSW|LILRB1|CXCR2|MCEMP1|SLC44A2|NLRP3|TUBB4B|SLPI|NFASC|GM2A|TOR4A|CD300A|RAB5B|CYB5R3|TMEM63A|CD55|SNAPIN|CTSS|ECM1|CD58|RAP1A|GBP5|DPP7|AGPAT2|LCN2|TOR2A|TXLNA|MAGED2|HABP4|NEU1|LY6G6F|HLA-C|ABCC4|ANXA1|TRIM27|SLC2A5|TMSB4X|SIRPB1|SNPH|CD9|LAIR1|LILRB2|DYNLL1|LLGL2|RAB37|ORMDL3|GRM2|LAT|CXCL1|HLA-A|SIRPA|TMEM79|DSN1|SEPT5|GCA|HLA-B|ANO6|ABCA13|AOC1|PARK7|SELT|LAT2|DMTN|CAPN1|GSDMD|ADM|PCSK5|CD63|GPR84|ADAM8|DNAJC3|CCL5|CCL3|OSCAR|DGAT1|PCSK6|FURIN	364641	365088|366218|365841|365696|365073|365685|365534|364755|365002|365114|365827|365217|365821|365395|366062|365357|365700|365496|366158|365457|365757|364903|365928|365535|365745|365231|364848|364831|364928|365678|364873|365702|364935|364711|365793|365850|365352|365846|365888|365819|365399|365646|366120|365110|365953|365847|365920|366067|365679|366143|365684|365027|365672|364893|365564|365874|364835|365199|365924|365439|365518|366229|365440|365670|364692|365687|366155|366145|366092|365259|365346|365102|364850|366043|365992|366132|366179|365135|365459|364856|365734|365058|365692|364886|365732|364757|365431|366194|365005|364769|365925|365537|365256|366055|364863|366150|365233|366234|365886|364837|366219|365879|365796|365585|365026|365299|366157|365486|366068|365130|364907|364975|365168|366217|365235|366174|365447|365661|365375|364911|365232|365708|365829|365912|365116|365359|365713|365097|365755|365853|365868|365691|365719|365552|365947|365189|365601|365604|365760|364746|365690|365594		GO.0032940	0
28	1024	149	GO Process		cell activation	8.12E-8	CD4|GRN|SLC2A3|GNA11|UNC13D|LGALS1|CTSG|PYGL|CTSZ|OLFM4|RETN|RAB3D|LFNG|P2RX1|CXCL6|LTBR|MAPK14|LTF|TUSC2|SLC11A1|SELL|CTSD|SERPINB10|KLRK1|LILRB3|C3|CD93|PYCARD|SMO|CD68|LILRA2|KRT1|LGALS3|ADAM10|CYSTM1|CD33|DNAJA3|TYROBP|TIMP2|SLA2|MAPK3|A1BG|LY9|TYRO3|LYL1|ANXA3|DGKG|RHOF|DGKQ|GNA12|LAMTOR1|ADRA2A|TNFSF4|HHEX|CXCR1|PTX3|CAMP|DEFA4|ANPEP|GHDC|RNASE3|LRG1|GUSB|RNASE2|GP9|CD14|SLAMF1|P2RY12|GP6|OLR1|ADAM17|LILRB1|FUT7|CXCR2|CD6|DGKA|GP1BA|MCEMP1|SLC44A2|LCK|PTPN11|TUBB4B|SLPI|NFASC|GM2A|FZD6|LYPD2|CD300A|RAB5B|CYB5R3|TMEM63A|CD55|RAB29|SH2D1B|CD244|SLAMF6|SEMA4A|CTSS|CD58|RAP1A|DPP7|AGPAT2|ADAMTS13|LCN2|TXLNA|NEU1|C6orf25|AIF1|HLA-C|ANXA1|SLC2A5|SIRPB1|CD9|LAIR1|LILRB2|DYNLL1|RAB37|CD79B|ORMDL3|LAT|CXCL1|HLA-A|CD151|SIRPA|GP1BB|GP5|DSN1|CYLD|GCA|HLA-B|TREML1|ANO6|ABCA13|AOC1|CBFB|LAT2|NTRK1|CAPN1|GSDMD|CD63|GPR84|ADAM8|TNFSF14|DNAJC3|CCL5|CCL3|OSCAR|ENSP00000480609|DGAT1	364641	365022|365088|366218|365401|365841|364834|365696|365073|365685|365534|365002|365114|365872|365217|366210|366266|365821|365395|365927|366062|365357|365700|365496|365458|366158|365457|365757|365928|364748|365745|366137|365231|364831|364928|365678|365702|365216|364935|364711|364653|365406|365850|365454|365846|364974|365888|365923|366120|365945|365402|365920|366008|365863|364775|366143|365027|364893|365564|364835|365924|365439|365518|366229|365440|365066|365670|365671|365508|365062|364692|364934|366155|365779|366145|365024|365926|365272|366092|365259|365190|366039|365102|364850|366043|365992|365858|364670|366179|365135|365459|364856|365734|365891|365249|364821|365668|366034|365692|365732|364757|366194|365005|364674|364769|365537|364863|364754|365292|365233|365886|366219|365796|365026|365299|366157|365486|365130|365242|364907|365168|366217|365235|365954|366174|365269|365063|365661|365861|364911|365232|364687|365708|365829|365912|365139|365713|364805|365755|365853|365719|365552|365947|364867|365189|365601|365604|365760|365815|364746		GO.0001775	0
29	11878	1110	GO Function		binding	1.3E-7	SEMA3F|CD4|MAP4K5|SLC7A9|GRN|RFC2|SLC2A3|GNA11|CA11|CAMKK1|TNFRSF1A|PYGM|GPATCH1|DRD4|EIF2AK1|SLC22A4|ABCC6|CCDC80|UNC13D|CBX5|MADCAM1|MAPK12|LGALS2|LGALS1|PVALB|ACO2|HDAC10|CTSG|PYGL|EIF5|PCK2|TUBB1|ACOT8|OLFM4|NUTF2|CCL17|PARD6A|NME3|SETD6|NME4|DECR2|ECH1|LIN7B|RETN|AES|FSD1|CDC37|RAB3D|CADM4|OGDH|CAV2|LFNG|SERPINE1|EDF1|C8G|OBFC1|P2RX5|P2RX1|C1QBP|CCL2|LAP3|CXCL6|PUS3|DGAT2|CD69|LTBR|OAS3|GAPDH|GNB3|TPI1|MAPK14|HARS2|HBEGF|PCDH12|SKP1|SEMA3G|LTF|UMPS|TNNC1|NKTR|EIF2AK2|MAPRE3|TMSB10|SLC11A1|TTL|ODC1|MAD2L2|CD160|SELL|TP53I3|LGALSL|KLRK1|GSTM2|EEPD1|RNF11|PAIP2B|RNF39|SLC22A5|C3|SH2D3A|CD93|NR1D1|CANX|PYCARD|TRAF2|TUBA4A|AAMP|PTPN12|SGSM3|CDC42EP1|SMO|SIRT2|ALDH1A2|NEDD8|AANAT|SLX1A|LILRA1|LILRA2|TUBG2|TUBG1|RABGAP1L|ALOX12|SNX4|KRT1|PVRL2|ACTN4|TRPM4|CALY|EIF3G|C19orf66|LGALS3|SMARCC1|DNHD1|H3F3B|TRIM47|ZSWIM3|DPH6|AMPD2|GSTM5|GSTM3|GIF|GDF11|DYNC1LI2|USP37|CYP27A1|REV1|DDX56|MARCH7|CD302|GALNT5|TOR1B|DAB2IP|PDCL|GTF2H4|ADAM10|CCBL2|GUCY2C|LMNB1|SLC7A5|SLC6A4|CUX2|ALDH2|CDH1|AARS|GNB5|SGCA|RAB27B|EFCAB1|CD33|DNAJA3|TRAF4|SLC4A1|RNF167|GNAO1|NLRC5|SETD1A|SLC9A3R1|TYROBP|RAB2A|TIMP2|SLA2|MARK4|MAPK3|DGCR2|DGCR8|DESI1|LIG1|EHD2|DCPS|LY75|ACVR1|SELP|TYRO3|LTK|LCAT|PVRL1|TUBB4A|NID1|NOA1|GUCY1B3|ADD2|SEC22C|RAPGEFL1|CASC3|LYL1|ANXA3|DGKG|AMBP|EGF|TRPV5|SEMA3C|NRXN2|ANK1|ACAT1|GET4|DOCK3|SLIT1|GABARAPL1|RHOF|HDC|ZNF710|NKD1|DEF8|CBFA2T3|GAS8|DPEP3|UNC45B|CDH2|TRIM65|RNF157|RNF165|DMRTC2|SMG9|SCYL1|RCN3|SETDB1|CTSK|GOLPH3L|GALM|DGKQ|AP1AR|TRIM7|ABT1|GNA12|TNFRSF10B|NOTCH1|FUOM|PAOX|LAMTOR1|CDC42EP2|ADRA2A|ACAD8|TNFSF4|ZNF773|HHEX|HGD|GDPD1|NRGN|TRIM11|CCSAP|ADAMTS1|SLFN13|RAB6B|ABCC3|CA2|CA3|GEMIN5|ADK|PCDH1|CD109|UBE2L6|HIST1H2BD|ZSCAN23|AMFR|RGL4|CALM3|U2AFBP|TRAPPC10|PWP2|LILRA4|CCR2|RNF126|LRRC14|C5orf45|ACOX1|CABP5|RAVER1|LEMD2|CXCL16|TNFSF12|MAP4K2|CAPN13|TMOD4|FSTL1|CXCR1|CCT3|PTPRN|PTX3|PCOLCE2|CXCL5|LZTFL1|FYCO1|CCR1|DTX3L|LIPH|GUCY1A3|MAP1B|CYTH3|GALNT10|TNFRSF11B|DEFA4|HEATR2|NOS3|ALDH1A1|TRIM9|SNAPC4|LIPC|AMN|HEATR3|C2|TPP1|DCHS1|SLFN5|LDHD|ANPEP|RBPMS2|MAP1A|NUDT21|SLC27A4|NOD2|NFATC3|ZNF646|RILP|CYB5D2|SLC25A23|LTBP3|RNASE6|LGALS4|NHLH1|HEXIM2|RNASE3|TPST1|LRG1|GUSB|MAEA|GIMAP1|RNASE2|HIST1H2AE|REEP4|TMEM43|HINT1|CD14|KNDC1|CALML6|CD2BP2|TRIM56|TUB|LETM1|SDPR|SF3B3|DDX19A|SLAMF1|RFX2|RNF187|SEC23A|SDC2|AHSP|P2RY12|NPTX1|AGAP1|CCDC132|CD248|CYB5B|GLE1|GP6|RIC3|SLC19A1|GMPPB|OLR1|MARCH3|NLRP6|EFEMP2|ADAM17|RIN1|SNX32|CYP7B1|ADCY6|GSTM1|ZNF738|NEFH|DTD2|CD84|CASP2|PANK2|DAB2|ABCF1|ALS2CL|USP20|CD46|ANAPC2|PAK2|DDX10|GRINA|CA8|GAK|GALNT14|GBA|RNF31|CD209|HKR1|LILRB1|CCDC101|PACS1|CYC1|CABP1|RECQL5|SH2D3C|TNIP1|GYS1|NOC2L|MAP7D3|MAF1|CA13|ZNF720|CXCR2|ZNF687|TRIP10|DYNC1I1|ENSP00000320295|RNF185|SH2B1|HIST1H2BC|ZNF776|ZNF671|RNF10|TUFM|RHBDF2|LRSAM1|CD6|UBE2O|FZD2|ZNF771|SMARCE1|OXTR|ZYX|SEPT1|ZNF660|GRHL1|LASP1|PARP10|RNF40|DHRS4|HCCS|LIMS2|EHD3|NOG|ZNF71|RNF123|DGKA|SLX1B|GRPEL2|DRG1|ZNF85|NT5DC4|TRAPPC6B|SOCS3|TOB2|CAPN12|LRRC16A|SNX20|HIST2H2AC|DDX28|ZSCAN22|RIPK4|EIF3C|SERPINA5|UBA7|TUBA8|SLC24A3|NEXN|ZNF749|PARVA|NUDT17|TRIM46|RLTPR|ZNRF1|TMLHE|LARP1|ANG|NLRP3|ELAC2|LCK|SNTB2|PAQR6|RHOBTB1|CDK10|RASGRP2|GRAP2|ZNF70|NELFB|HIST1H1C|TRIM2|DPYSL4|LIMK2|DLK1|SMPD1|PTPN11|HIST1H2AD|SIGLEC1|ZNF772|PTK2|HIST1H1T|TRADD|TUBB4B|GGA1|P4HTM|PALM|ZNF93|SLPI|OAS2|NRN1L|NOXA1|RBM5|TNFSF13|ZNF606|CPTP|CDH5|ABCA2|H1F0|CCDC37|NFASC|ZNF600|UNC119B|DALRD3|C2orf88|CDC42BPG|ZNF69|DNAJB12|GATA2|NKAPL|TOR1A|DUSP19|ADAMTSL2|ANXA6|ZNF589|ZNF649|PDE5A|ZNF607|SORBS2|TNFRSF14|UBE2I|SH3PXD2A|ADD3|ANO2|ACOX3|UBE2C|HIST1H2BF|ZNF790|CCDC88B|TNFRSF10C|ZNF708|HIST1H2BK|RASSF1|TRIM38|PTPRS|CCRL2|SH3BP1|TOR4A|ZNF816|RABEP2|TPM1|CDHR5|ZNF781|FZD6|PDE3A|HIST1H2AG|TRPV6|ZNF808|PTPRF|AGBL5|CD300A|MAP4|RAB5B|GATAD2A|PARP9|DPP3|CYP2D6|SCUBE1|CYTH1|ZNF627|CYB5R3|C1orf85|DENND4B|PTGS1|PCGF3|C9orf114|CALD1|NOS1AP|SEPN1|CDC42BPB|E2F2|SMG5|TRIM58|AHCTF1|HEATR1|RAB4A|RHOU|GUK1|PARP1|TMEM63A|CD55|RAB29|NUCKS1|NUAK2|DSTYK|ADORA1|LMOD1|RAB32|DNM3|SH2D1B|DUSP12|USP21|USF1|CD244|CASQ1|ACKR1|HDGF|TSACC|LMNA|DAP3|HCN3|EFNA3|MAN1A1|TPM3|SLC39A1|SNAPIN|GABPB2|ANXA9|CTSS|ADAMTSL4|ECM1|RGS10|CA14|EIF3A|HIST2H2BE|HIST1H3H|PDE4DIP|RAB39B|CD58|UBL4A|RAP1A|NEURL1|GSTM4|SH3BGRL2|GNAI3|HAUS7|GBP6|GBP5|GBP4|GBP2|GBP1|GBP3|GNG5|RCAN2|NSMF|NDOR1|MAN1B1|C9orf142|LONRF3|LCN12|LCN8|EGFL7|CARD9|DNLZ|ADAMTS13|EFCAB14|GBGT1|TNNC2|DNTTIP1|SDC4|SEMG1|GNMT|TOMM34|DNM1|LCN2|TOR2A|C9orf117|SLC2A8|HDAC1|EIF3I|NEK6|TXLNA|RBL1|DES|AGAP5|PAQR7|MAN1C1|LDLRAP1|RCAN3|DAXX|RING1|CCNY|PARD3|ALPL|ZXDB|NOTCH4|PBX2|AGER|RNF5|HABP4|DXO|NELFE|RCC2|C9orf89|LSM2|CARD16|DDAH2|C6orf25|LY6G6C|LY6G5B|GPANK1|SHROOM4|AIF1|ABI1|CCDC22|HLA-C|CACNA1F|NPPA|CTTN|TRIM39|UGGT2|ABCC4|ANXA1|TRIM27|SNX15|SF1|SLC2A5|HIST1H4H|HIST1H3D|HIST1H2AC|TRDMT1|CUBN|MAOB|TPRG1L|PANK4|SKI|SHROOM1|CYP4V2|E2F4|DDX58|TRIM22|GLRX|ENSP00000369774|ZNF768|SLTM|TMSB4X|PDE4A|AKR1C2|RABGEF1|NKX3-1|AKR1C1|EIF3CL|NFIB|SLC8A3|DENND1C|ZZEF1|LSP1|SNPH|KLRC2|KLRC3|TNNI2|KLRD1|TNK2|RNF215|DEAF1|CD9|SIRT3|LY6G5C|TXNRD3|PTPLB|GPX3|C17orf85|NT5M|ZXDC|EID2|LILRB4|LILRB2|NLRP12|DACT3|TTLL4|DYNLL1|LLGL2|GRB2|RAB37|CD79B|RNF208|GRK5|DENND2C|RGL3|NUMA1|RENBP|PC|SIPA1|HDDC3|RNF14|SLFN12|SLFN11|ADCY7|SFMBT1|PBRM1|FZR1|QPRT|PAQR5|QRICH1|LAT|LGALS9|EGFL8|SLC26A6|RABL2B|TYMP|ADM2|CXCL1|GTF2A2|DDX39B|CCHCR1|ACBD5|SOX6|ZNF665|TRIM40|GNE|HLA-A|LTB4R|UBE2G1|NUDT1|GPER1|ZNF682|HAGH|OGFOD2|CD151|EIF4ENIF1|ZNF846|TTC28|RNASE1|MAP2K7|ENSP00000381231|DDT|SHARPIN|CAPN11|GRB10|DAAM2|KSR1|ZSWIM7|NOMO3|CDIP1|TSSK2|SIRPA|USP25|NRIP1|SFI1|TXNRD2|GP1BB|ZNF610|NHP2L1|ACY1|GDPD3|CDK11A|PARVB|AKAP12|NLK|TMEM79|TRIM66|CAPN14|MAD1L1|NUCB1|LTBP1|LCNL1|CD207|RAD54L2|DYSF|TPRN|CYHR1|CAND2|PARN|OAS1|LAMB2|CASP4|GLYCTK|RNF212|ACAD10|ZNF852|NT5C3B|CYB561D2|SEPT9|SEPT5|CCDC103|LACC1|CYLD|EFTUD2|HES4|EIF4E3|GCA|CXCR6|ZNF737|SLC12A4|ZNF793|MAPKAPK3|DYTN|C4A|DNAJC4|PAPD5|TRIM10|TSEN34|ALPK1|E2F5|ANXA11|TNF|TSTA3|HLA-B|LRRC70|ZNF839|SLC52A1|ZNF736|USP19|RANGAP1|DNAH1|RANBP1|SEPT4|PVR|ODF2|LTA|ZSCAN9|DNAJB5|DOCK4|HEMK1|DHX30|ZNF880|NT5DC2|GPX1|UNC45A|USP46|ANO6|EEF1D|ZNF90|LTB|ZNF814|ABCA13|MARK3|AOC1|CAMTA2|ZNF805|NRBP2|EFNA4|DCTN4|CBFB|ZNF732|C4B|NME6|PCBP4|PARP15|EIF2A|HFE|EHMT1|CACNA2D2|PARP14|NSFL1C|SNX21|PTK7|PARK7|SELT|CACNA2D3|MALSU1|PDE6B|LAT2|DCANP1|ACSL1|ZGRF1|ABLIM3|HARS|DDR1|DMTN|ANGPT1|ZNF829|ZNF721|ZNF674|GSTK1|NTRK1|TYK2|L3MBTL3|CAPN1|SMTNL1|TRIM3|CASP1|GSDMD|PUF60|TXNRD1|LGALS8|GALNT4|ADM|DPF2|DICER1|ZNF611|SLFN12L|KLRC1|GGA3|REEP1|TRMT112|CUL7|NFE2|ZNF667|ZNF664|CCR3|ZNF668|DAG1|ADAP1|GPR17|ZNF701|ZNF835|DND1|HIST1H2BG|HIST2H2BF|TUBGCP2|RBMXL1|PCSK5|GATC|LOC93432|C17orf49|TRIAP1|MAP3K9|MAN2A2|ADAM8|RNF111|UBAP1L|GMPR2|LDLR|RBM15B|DUS2|OGFOD1|NMRAL1|ALOX15|DPEP2|ZNF66|CD300LF|TPPP3|TXNIP|OTUD7B|GDF2|RBM8A|RNF43|ANP32E|RNF115|NOTCH2NL|UNK|ZNF850|C19orf40|RAD51D|TSSK6|MAP2K6|GFAP|ACP5|TNFSF14|ZNF677|ZNF626|ZSCAN18|TRAPPC5|MARCH2|ZNF83|SNRNP70|DNAJC3|RASL10B|CCL5|RER1|ZNF595|HIST1H2BO|ZNF8|CCL3|GIMAP5|CCL16|MARCKS|ZNF714|CYP1B1|TNFRSF9|GNAZ|CCL14|ACSF3|EHD1|HIST1H2BH|ZNF700|LYNX1|CCL18|OPLAH|ZNF718|CCL3L3|ENSP00000480609|GAS2L1|SNX12|CCL23|HIST1H4I|CCL4|HIST1H3E|HIST1H2AK|REC8|PCSK6|ACD|HIST1H2BE|RDM1|FURIN|TSPAN33|CCL15|NEK3|SLC27A3	364641	366023|365022|366147|364706|365088|365184|366218|365401|366153|365728|364783|365071|365031|365146|364684|365239|366237|364849|365841|365349|366228|365823|364833|364834|365543|364770|365226|365696|365073|365465|364866|365935|365839|365534|365082|365908|365597|366117|365070|366119|364865|364845|364755|365002|365893|364801|364851|365114|365464|365864|364957|365872|365827|365187|364891|365036|365213|365217|365265|365605|365652|366210|365319|364745|365744|366266|365385|364788|364964|365081|365821|364875|365898|365657|366058|366021|365395|366131|365889|365507|364685|366130|365938|366062|365200|364710|365741|365961|365357|366207|364824|365458|364682|365824|365978|365311|366028|365240|365457|365581|365757|365061|364903|365928|366006|365535|365607|366040|364916|365493|364748|365489|365384|365725|364951|366186|366135|366137|366121|366122|366088|365339|365660|365231|365625|364848|365245|364878|364815|365987|364831|364843|365628|365857|364798|364717|366082|366118|364688|364679|364987|366152|365845|366213|366066|365040|365802|365963|365283|365817|365964|364721|365164|365915|364928|366168|365284|364972|364702|365870|366142|366225|365933|365681|364968|365991|364873|365477|365702|365216|366014|365034|365894|364961|365198|365059|364756|364935|365123|364711|364653|366198|365406|365579|365574|366236|365321|365065|366148|364734|365640|365352|365846|365396|366250|365626|365103|366190|365191|365307|365008|365588|366050|364736|364974|365888|365923|365152|365819|365358|366020|365399|365646|365553|364983|366214|365014|365433|366120|365287|365653|365293|365101|365279|365087|365770|364781|365931|364777|365873|365896|366100|365072|366230|365805|365246|365695|364847|365028|365945|365234|365876|366059|365402|365566|365953|365727|365808|365920|365492|366008|365704|365863|365170|364775|365322|365288|364774|364855|365487|365175|364933|365145|366232|364979|364978|365766|365867|364803|366067|365629|365332|365048|365211|365680|365679|364791|364720|366048|366138|365703|365844|365495|365694|364993|365338|364654|365127|365525|364868|366114|365412|364925|365498|366143|365705|365684|365027|365591|366221|365326|364976|365672|365998|365427|365320|365044|365009|366171|365551|365564|365730|365409|365387|365874|365366|365425|365996|365731|365456|365165|365466|366246|365052|364835|365079|365047|364726|364751|365199|365060|365576|364804|365630|365606|366189|365436|364828|366081|364680|365439|364747|365518|366229|365930|365748|365440|365314|365162|365476|366109|365670|365749|365227|365650|364790|365207|365517|365043|365903|366240|365671|365434|365976|365589|364861|365095|365508|365558|365451|365787|364816|365611|365830|365062|364718|365852|366223|364692|365968|365344|364738|364934|364853|364713|365276|365092|364683|365215|364694|365909|365746|365368|365225|365159|366257|365729|366259|365716|365545|365733|365041|364919|364982|364899|366165|364904|366017|364880|366073|366155|365718|366127|365784|365340|365501|365582|365023|366108|364652|364937|365937|366176|365637|366145|365528|366162|364909|365932|365974|365610|365334|365167|365547|365977|365327|365371|365468|365024|364963|365856|365173|366033|366046|365919|365373|365563|365304|364977|366098|365942|365104|366106|364731|365067|366115|364728|365842|365926|366178|365461|365220|364923|366253|365382|365554|366251|365416|364792|364724|365474|365809|365045|365482|364818|365871|364944|365975|366019|364906|365205|365251|364742|364797|365866|364795|365619|364675|365437|365346|366001|365190|365029|365641|365956|365865|365775|365934|364727|365479|366231|365877|364655|365410|366264|364691|366039|365315|364730|365172|364876|366216|365981|365102|365500|364716|365754|364938|364850|365383|366126|364768|365369|364869|366053|366182|365929|365462|365790|365186|366043|366056|364666|366013|365596|366038|364714|364926|364671|365777|365958|365983|365078|365881|365905|365573|366243|366052|365302|364759|364954|365263|365003|365712|364998|364956|365328|365138|366097|365565|365662|365398|365631|364817|365683|365753|365598|366132|365253|365379|365125|365807|365148|365858|366102|365316|365356|365262|365693|365916|366179|366085|365135|365516|365277|366193|365426|365343|365017|365600|365459|364986|364955|365499|365099|365764|365782|365193|365295|366041|364799|365076|364786|365257|365724|365149|366129|366111|365268|364856|365734|365891|366170|366079|365875|364739|366215|365128|365377|365249|365990|366260|365021|364821|365393|365353|364918|365549|365296|365333|366247|365354|364981|365124|365121|365058|365826|365883|365692|365077|364886|366265|366175|364820|365490|366083|366262|366090|365732|365300|364757|365051|364678|365478|364905|365204|365430|365431|365405|365403|365404|365407|365011|365971|365238|364758|364999|365797|365347|366080|364753|366235|365914|365389|364674|365571|366065|365890|365435|364859|364917|365105|366181|365376|364769|365925|365768|366222|365196|364814|364766|365537|365378|365415|366241|365642|365013|365884|365972|365432|364697|365648|365046|364962|365833|365955|364686|366191|365006|366055|365651|365480|365674|365555|365967|364941|365381|364754|366146|366163|365761|364990|365292|365918|365166|365233|364948|365752|365715|364812|366032|366234|365886|364837|364729|364664|366219|366103|366086|365318|365016|365838|366074|364669|365224|364725|364989|366226|364800|365801|364840|366022|365181|365177|364901|365879|366227|365738|365424|364779|365736|365575|365108|365106|365069|365966|365984|365585|366201|364864|366029|366208|365962|364677|365781|365026|365491|366164|366035|365595|366000|365950|365298|365834|365443|366159|366157|365742|364980|365519|365486|366068|364883|365130|365242|366238|364953|365080|365677|364772|365278|365621|365305|365524|365980|364930|364936|365091|365643|364894|366026|365469|365644|365825|365168|364836|366244|365169|364767|365294|365109|366217|366018|365445|366113|366200|366057|365559|364806|365049|365235|364971|365739|364825|365799|365530|365394|365634|365954|365526|365229|364973|365442|365143|365012|365400|364952|365414|365936|365042|365580|364715|365521|365448|365133|366174|366258|366255|365717|366036|365269|365624|365282|364887|365290|365018|365252|364890|366076|365447|364778|365413|365951|365111|366192|365527|364881|365541|364773|365183|365411|365010|365811|365380|365820|365365|365098|364673|365638|364819|365583|365869|365363|365375|365722|366099|365861|366173|365408|365979|364911|366136|365218|365613|365134|365539|364808|364832|365192|366015|364854|366245|365654|364802|365324|365117|364665|365232|365523|365236|365788|365219|366252|366007|365000|366151|365374|365310|364763|365390|365309|365203|366212|364657|365659|364782|366254|365997|364780|366233|365708|364994|364932|365392|365254|365829|366199|365912|365783|365264|365120|365341|365810|365139|365222|364829|366125|365664|366095|364842|365308|365419|364660|366093|365970|364723|364879|365116|365359|364659|365726|366256|365713|365658|366060|366045|365202|365505|364884|365097|365209|365243|365635|365544|364656|364805|365273|365656|365755|365494|365880|365367|365853|366027|366037|364838|365818|365868|366054|365438|365623|365578|366197|365503|365157|365475|365952|365057|365557|365560|365701|365556|365230|365965|365463|365667|365237|365244|365331|365488|365550|365536|365691|365100|364967|365895|365795|364743|366195|365947|365837|366105|366249|365096|366141|364898|365633|366205|365336|365765|364712|365144|366161|364663|364889|366089|365772|365940|366101|365831|365904|365502|364822|366070|366124|365131|365147|365156|364776|364867|365542|365602|365055|365154|365969|364922|365176|365189|364762|365601|364992|365900|365397|365291|365604|365750|365910|366042|365649|365836|364764|364942|365901|366204|365064|365330|365669|365706|365907|365361|365647|365774|365815|365348|364689|365913|366104|365603|366087|365323|364807|365690|365854|365329|366172|365594|364793|365911|364744|364749		GO.0005488	0
30	471	86	Reactome Pathways		Neutrophil degranulation	1.7E-7	GRN|SLC2A3|UNC13D|CTSG|PYGL|CTSZ|OLFM4|RETN|RAB3D|P2RX1|MAPK14|LTF|SLC11A1|SELL|CTSD|SERPINB10|LILRB3|C3|CD93|PYCARD|CD68|KRT1|LGALS3|ADAM10|CYSTM1|CD33|TYROBP|TIMP2|A1BG|RHOF|LAMTOR1|CXCR1|PTX3|CAMP|DEFA4|ANPEP|GHDC|RNASE3|LRG1|GUSB|RNASE2|CD14|OLR1|CXCR2|MCEMP1|SLC44A2|TUBB4B|SLPI|NFASC|GM2A|CD300A|RAB5B|CYB5R3|TMEM63A|CD55|CTSS|CD58|RAP1A|DPP7|AGPAT2|LCN2|NEU1|HLA-C|SLC2A5|SIRPB1|LAIR1|LILRB2|DYNLL1|RAB37|ORMDL3|CXCL1|SIRPA|DSN1|GCA|HLA-B|ANO6|ABCA13|AOC1|CAPN1|GSDMD|CD63|GPR84|ADAM8|DNAJC3|OSCAR|DGAT1	364641	365088|366218|365841|365696|365073|365685|365534|365002|365114|365217|365821|365395|366062|365357|365700|365496|366158|365457|365757|365928|365745|365231|364831|364928|365678|365702|364935|364711|365850|366120|365920|366143|365027|364893|365564|364835|365924|365439|365518|366229|365440|365670|364692|366145|366092|365259|365102|364850|366043|365992|366179|365135|365459|364856|365734|365692|365732|364757|366194|365005|364769|364863|365233|366219|365796|365299|366157|365486|365130|364907|366217|366174|365661|364911|365232|365708|365829|365912|365755|365853|365719|365552|365947|365189|365760|364746		HSA-6798695	0
31	574	97	GO Process		myeloid leukocyte activation	1.74E-7	GRN|SLC2A3|UNC13D|CTSG|PYGL|CTSZ|OLFM4|RETN|RAB3D|P2RX1|CXCL6|LTBR|MAPK14|LTF|SLC11A1|SELL|CTSD|SERPINB10|LILRB3|C3|CD93|PYCARD|CD68|LILRA2|KRT1|LGALS3|ADAM10|CYSTM1|CD33|TYROBP|TIMP2|A1BG|ANXA3|RHOF|LAMTOR1|CXCR1|PTX3|CAMP|DEFA4|ANPEP|GHDC|RNASE3|LRG1|GUSB|RNASE2|CD14|SLAMF1|OLR1|CXCR2|MCEMP1|SLC44A2|TUBB4B|SLPI|NFASC|GM2A|CD300A|RAB5B|CYB5R3|TMEM63A|CD55|CTSS|CD58|RAP1A|DPP7|AGPAT2|LCN2|NEU1|AIF1|HLA-C|SLC2A5|SIRPB1|LAIR1|LILRB2|DYNLL1|RAB37|ORMDL3|LAT|CXCL1|HLA-A|SIRPA|DSN1|GCA|HLA-B|ANO6|ABCA13|AOC1|LAT2|CAPN1|GSDMD|CD63|GPR84|ADAM8|DNAJC3|CCL5|CCL3|OSCAR|DGAT1	364641	365088|366218|365841|365696|365073|365685|365534|365002|365114|365217|366210|366266|365821|365395|366062|365357|365700|365496|366158|365457|365757|365928|365745|366137|365231|364831|364928|365678|365702|364935|364711|365850|365888|366120|365920|366143|365027|364893|365564|364835|365924|365439|365518|366229|365440|365670|365671|364692|366145|366092|365259|365102|364850|366043|365992|366179|365135|365459|364856|365734|365692|365732|364757|366194|365005|364769|364863|365292|365233|366219|365796|365299|366157|365486|365130|364907|365168|366217|365235|366174|365661|364911|365232|365708|365829|365912|365713|365755|365853|365719|365552|365947|365189|365601|365604|365760|364746		GO.0002274	0
32	125	38	Reactome Pathways		Immunoregulatory interactions between a Lymphoid and a non-Lymphoid cell	1.76E-7	CD160|SELL|LILRB3|C3|LILRA1|LILRA2|PVRL2|CDH1|CD33|TYROBP|LILRA4|LAIR2|LILRB1|CD300C|SIGLEC1|CD300A|SH2D1B|SLAMF6|NPDC1|CD300LD|HLA-C|KLRD1|LILRB4|LAIR1|LILRB2|CD300E|CD300LB|LILRA6|HLA-A|HLA-B|PVR|TREML1|LILRA5|LILRB5|KLRC1|CD300LF|OSCAR|ENSP00000480609	364641	365961|365357|366158|365457|366135|366137|365625|365933|365702|364935|366138|365297|366155|366187|364730|366179|365249|365668|365735|365142|365233|366208|366159|365299|366157|366185|365141|366133|365235|365232|365310|364687|366140|366160|366197|365144|365760|365815		HSA-198933	0
33	1012	147	Reactome Pathways		Innate Immune System	1.76E-7	CD4|GRN|SLC2A3|OTUD5|UNC13D|MAPK12|CTSG|PYGL|CTSZ|OLFM4|RETN|RAB3D|C8G|P2RX1|MAPK14|SKP1|LTF|SLC11A1|SELL|CTSD|SERPINB10|C4BPB|LILRB3|C3|CD93|PYCARD|TRAF2|CD68|KRT1|LGALS3|ADAM10|CYSTM1|CD33|NLRC5|TYROBP|TIMP2|MAPK3|A1BG|C9|HERC5|GZMM|RHOF|ECSIT|CTSK|SERPING1|LAMTOR1|DUSP6|UBE2L6|CCR2|CXCR1|PTX3|CAMP|DEFA4|NOS3|C2|ANPEP|NOD2|NFATC3|GHDC|RNASE6|RNASE3|LRG1|GUSB|RNASE2|CD14|TRIM56|OLR1|CASP2|CD46|PAK2|CD209|CXCR2|MCEMP1|UBA7|SLC44A2|NLRP3|LCK|RASGRP2|GRAP2|PTPN11|PTK2|TUBB4B|SLPI|NFASC|GM2A|CD300A|RAB5B|CYB5R3|TMEM63A|CD55|C4BPA|DNM3|CTSS|CD58|RAP1A|DPP7|AGPAT2|CARD9|SEMG1|DNM1|LCN2|AGER|NEU1|ABI1|HLA-C|SLC2A5|DDX58|SIRPB1|KLRC2|KLRD1|LAIR1|LILRB2|DYNLL1|RAB37|CD300E|CD300LB|ORMDL3|CXCL1|MAP2K7|SIRPA|UBA52|CASP4|DSN1|CYLD|GCA|MAPKAPK3|C4A|HLA-B|SIGIRR|ANO6|ABCA13|AOC1|C4B|DUSP7|LAT2|CAPN1|CASP1|GSDMD|CD63|GPR84|ADAM8|TXNIP|MAP2K6|DNAJC3|OSCAR|ENSP00000480609|DGAT1	364641	365022|365088|366218|364920|365841|365823|365696|365073|365685|365534|365002|365114|364891|365217|365821|366058|365395|366062|365357|365700|365496|365421|366158|365457|365757|365928|366006|365745|365231|364831|364928|365678|365702|365198|364935|364711|365406|365850|365460|364830|364811|366120|365473|365695|365847|365920|364700|365629|365703|366143|365027|364893|365564|365409|365456|364835|365199|365060|365924|365436|365439|365518|366229|365440|365670|364790|364692|365368|365716|365733|364880|366145|366092|364944|365259|365346|365190|365775|365934|366039|364876|365102|364850|366043|365992|366179|365135|365459|364856|365734|365420|365377|365692|365732|364757|366194|365005|365914|364917|365376|364769|366191|364863|365918|365233|366219|365801|365796|366201|366208|365299|366157|365486|365130|366185|365141|364907|366217|365143|366174|365848|365365|365661|365861|364911|365539|364832|365232|364661|365708|365829|365912|364829|364701|365713|365755|365367|365853|365719|365552|365947|364663|365147|365189|365760|365815|364746		HSA-168249	0
34	1070	152	GO Process		secretion	2.22E-7	GRN|SLC2A3|DRD4|SLC22A4|UNC13D|CTSG|PYGL|CTSZ|OLFM4|LIN7B|RETN|RAB3D|SERPINE1|P2RX1|MAPK14|LTF|UMPS|SLC11A1|SELL|CTSD|SERPINB10|LILRB3|C3|CD93|CANX|PYCARD|TUBA4A|CD68|KRT1|ACTN4|LGALS3|ADAM10|CYSTM1|RAB27B|CD33|SLC9A3R1|TYROBP|TIMP2|LGALS3BP|A1BG|SELP|TYRO3|ANXA3|EGF|NRXN2|ANK1|RHOF|PCYOX1L|NOTCH1|SERPING1|LAMTOR1|ABCC3|CA2|CD109|CALM3|CXCR1|PTPRN|PTX3|CCR1|CAMP|DEFA4|TRIM9|ANPEP|NOD2|GHDC|RNASE3|LRG1|GUSB|RNASE2|CD14|OLR1|CTSW|LILRB1|CXCR2|OXTR|MCEMP1|SLC44A2|NLRP3|TUBB4B|SLPI|NFASC|GM2A|TOR4A|CD300A|RAB5B|CYB5R3|TMEM63A|CD55|SNAPIN|CTSS|ECM1|CD58|RAP1A|NEURL1|GBP5|DPP7|AGPAT2|LCN2|TOR2A|TXLNA|MAGED2|HABP4|NEU1|LY6G6F|HLA-C|ABCC4|ANXA1|TRIM27|SLC2A5|TMSB4X|SIRPB1|SNPH|CD9|LAIR1|LILRB2|DYNLL1|LLGL2|RAB37|ORMDL3|GRM2|LAT|SLC26A6|CXCL1|HLA-A|SIRPA|TMEM79|DSN1|SEPT5|GCA|HLA-B|ANO6|ABCA13|AOC1|PARK7|SELT|LAT2|DDR1|DMTN|CAPN1|GSDMD|ADM|PCSK5|CD63|GPR84|ADAM8|DNAJC3|CCL5|CCL3|OSCAR|DGAT1|PCSK6|FURIN	364641	365088|366218|365146|365239|365841|365696|365073|365685|365534|364755|365002|365114|365827|365217|365821|365395|366131|366062|365357|365700|365496|366158|365457|365757|364903|365928|365535|365745|365231|364848|364831|364928|365678|364873|365702|364756|364935|364711|365793|365850|365352|365846|365888|365819|365399|365646|366120|365110|365953|365847|365920|366232|364979|366067|365679|366143|365684|365027|365672|364893|365564|365874|364835|365199|365924|365439|365518|366229|365440|365670|364692|365687|366155|366145|366046|366092|365259|365346|365102|364850|366043|365992|366132|366179|365135|365459|364856|365734|365058|365692|364886|365732|364757|365051|365431|366194|365005|364769|365925|365537|365256|366055|364863|366150|365233|366234|365886|364837|366219|365879|365796|365585|365026|365299|366157|365486|366068|365130|364907|364975|365168|365169|366217|365235|366174|365447|365661|365375|364911|365232|365708|365829|365912|365116|365359|365713|364884|365097|365755|365853|365868|365691|365719|365552|365947|365189|365601|365604|365760|364746|365690|365594		GO.0046903	0
35	197	48	GO Process		cellular response to tumor necrosis factor	2.81E-7	TNFRSF1A|CCL17|CCL2|LTBR|MAPK14|PYCARD|TRAF2|DAB2IP|MAPK3|CD27|TNFRSF10B|TNFSF4|TNFRSF13C|TNFSF12|TNFRSF21|TNFRSF11B|ADAM17|GBA|TRADD|TNFSF13|TNFRSF14|TNFRSF10C|CD58|GBP2|GBP1|GBP3|ADAMTS13|TNFRSF25|TMSB4X|NKX3-1|GPER1|CDIP1|TNF|LTA|LTB|CACTIN|TNFSF14|SNRNP70|CCL5|CCL3|CCL16|TNFRSF9|CCL14|CCL18|CCL3L3|CCL23|CCL4|CCL15	364641	364783|365908|365605|366266|365821|365928|366006|364721|365406|365676|365566|365863|365688|364868|364789|365551|364934|364904|365981|364869|364759|365565|365732|365403|365404|365407|364674|364787|365879|364779|365799|365448|365117|365390|365392|365086|364867|365176|365601|365604|365910|364764|365901|365907|365774|365913|365603|365911		GO.0071356	0
36	616	101	GO Process		leukocyte activation involved in immune response	2.92E-7	GRN|SLC2A3|UNC13D|LGALS1|CTSG|PYGL|CTSZ|OLFM4|RETN|RAB3D|LFNG|P2RX1|MAPK14|LTF|SLC11A1|SELL|CTSD|SERPINB10|LILRB3|C3|CD93|PYCARD|CD68|LILRA2|KRT1|LGALS3|ADAM10|CYSTM1|CD33|TYROBP|TIMP2|A1BG|LY9|ANXA3|RHOF|LAMTOR1|CXCR1|PTX3|CAMP|DEFA4|ANPEP|GHDC|RNASE3|LRG1|GUSB|RNASE2|CD14|SLAMF1|OLR1|LILRB1|CXCR2|MCEMP1|SLC44A2|TUBB4B|SLPI|NFASC|GM2A|CD300A|RAB5B|CYB5R3|TMEM63A|CD55|SH2D1B|CD244|SLAMF6|SEMA4A|CTSS|CD58|RAP1A|DPP7|AGPAT2|LCN2|NEU1|HLA-C|SLC2A5|SIRPB1|LAIR1|LILRB2|DYNLL1|RAB37|ORMDL3|LAT|CXCL1|HLA-A|SIRPA|DSN1|GCA|HLA-B|ANO6|ABCA13|AOC1|LAT2|CAPN1|GSDMD|CD63|GPR84|ADAM8|DNAJC3|CCL3|OSCAR|DGAT1	364641	365088|366218|365841|364834|365696|365073|365685|365534|365002|365114|365872|365217|365821|365395|366062|365357|365700|365496|366158|365457|365757|365928|365745|366137|365231|364831|364928|365678|365702|364935|364711|365850|365454|365888|366120|365920|366143|365027|364893|365564|364835|365924|365439|365518|366229|365440|365670|365671|364692|366155|366145|366092|365259|365102|364850|366043|365992|366179|365135|365459|364856|365734|365249|364821|365668|366034|365692|365732|364757|366194|365005|364769|364863|365233|366219|365796|365299|366157|365486|365130|364907|365168|366217|365235|366174|365661|364911|365232|365708|365829|365912|365713|365755|365853|365719|365552|365947|365189|365604|365760|364746		GO.0002366	0
37	2514	296	GO Process		multi-organism process	3.34E-7	CD4|OTUD5|TNFRSF1A|DRD4|GOLGA3|CCDC80|UNC13D|CBX5|CTSG|ACOT8|CCL17|PARD6A|CAV2|SERPINE1|C8G|P2RX1|C1QBP|CCL2|CXCL6|LTBR|OAS3|GAPDH|ACRBP|MAPK14|LTF|TUSC2|UMPS|EIF2AK2|SLC11A1|ODC1|CD160|KLRK1|C4BPB|SLC22A5|C3|CD93|NR1D1|PYCARD|SIRT2|LILRA2|KRT1|PVRL2|EIF3G|C19orf66|LGALS3|H3F3B|CCNA1|DAB2IP|SLC6A4|CDH1|DNAJA3|NLRC5|TYROBP|SLA2|MAPK3|LY9|C9|ACVR1|SELP|TYRO3|PVRL1|HERC5|GZMM|ANXA3|AMBP|NRXN2|C1RL|CD27|DPEP3|DMRTC2|ECSIT|TNFRSF10B|NOTCH1|FUOM|SERPING1|CDC42EP2|TNFSF4|TRIM11|ADAMTS1|CA3|AKR1B1|CALM3|LILRA4|CCR2|ACOX1|CXCL16|MAP4K2|CCT3|PTX3|CXCL5|DTX3L|CAMP|GUCY1A3|TNFRSF21|TNFRSF11B|DEFA4|NOS3|C2|ANPEP|NOD2|GNG8|RNASE6|RNASE3|LRG1|RNASE2|CD14|TRIM56|SLAMF1|RFX2|NLRP6|ADAM17|CD84|AP1G2|PANK2|CD46|PAK2|CD209|LILRB1|PACS1|TNIP1|SF3B2|HIST1H2BC|LRSAM1|CD6|OXTR|ZYX|ODF3|NRROS|TOB2|SERPINA5|ZPBP2|ANG|NLRP3|LCK|GRAP2|LIMK2|PTK2|HIST1H1T|TUBB4B|SLPI|OAS2|NDRG3|NKAPL|TNFRSF14|UBE2I|HIST1H2BF|CCDC88B|TNFRSF10C|HIST1H2BK|TRIM38|PDE3A|AGBL5|PARP9|CD55|C4BPA|RAB29|NUCKS1|SH2D1B|USF1|CD244|SLAMF6|NUP210L|SNAPIN|TNFAIP8L2|EIF3A|HIST2H2BE|CD58|NEURL1|GBP6|GBP5|GBP4|GBP2|GBP1|GBP3|CARD9|ADAMTS13|DUSP13|SEMG1|LCN2|TOR2A|C9orf117|SLC2A8|HDAC1|RBL1|PAQR7|DAXX|ALPL|MAGED2|AGER|RNF5|CARD16|AIF1|ABI1|HLA-C|NPPA|ANXA1|TRIM27|TNFRSF25|CUBN|MAOB|PCYT1B|DDX58|TRIM22|SIRPB1|KLRC2|KLRD1|TNK2|DEAF1|CD9|TXNRD3|C17orf85|LILRB2|DYNLL1|GRB2|CD300E|CD300LB|PC|SLFN11|ADCY7|SFMBT1|PAQR5|LGALS9|SLC26A6|CXCL1|GTF2A2|DDX39B|HLA-A|GPER1|TSSK2|NRIP1|NHP2L1|CD207|PARN|OAS1|UBA52|CASP4|CCDC36|CYLD|CXCR6|MAPKAPK3|C4A|TRIM10|TNF|HLA-B|LRRC70|SLC52A1|DNAH1|RANBP1|SEPT4|PVR|TREML1|ODF2|LTA|LILRA5|GPX1|CACTIN|C4B|HFE|SLC26A8|PARP14|PARK7|TTC26|DDR1|TYK2|CASP1|GSDMD|LGALS8|ADM|CUL7|CCR3|DAG1|DND1|HIST1H2BG|PCSK5|LDLR|NUB1|RBM15B|TSNAXIP1|NUP88|TSSK6|ACP5|DNAJC3|CCL5|CCL3|CCL16|TNFRSF9|CCL14|CCL18|CCL3L3|ENSP00000480609|CCL23|CCL4|REC8|HIST1H2BE|FURIN|CCL15	364641	365022|364920|364783|365146|366051|364849|365841|365349|365696|365839|365908|365597|364957|365827|364891|365217|365265|365605|366210|366266|365385|364788|365751|365821|365395|365927|366131|364685|366062|364710|365961|365458|365421|365240|365457|365757|365061|365928|365489|366137|365231|365625|364815|365987|364831|365857|365806|364721|365870|365933|365216|365198|364935|364653|365406|365454|365460|365640|365352|365846|365626|364830|364811|365888|365152|365399|365313|365676|365770|366100|365473|365566|365953|365727|365847|365492|365863|364855|365175|364978|365686|365679|366138|365703|364993|365525|366114|365705|365027|366221|365998|364893|365320|364789|365551|365564|365409|365456|364835|365199|365015|365436|365439|365518|365440|365670|364790|365671|365434|365344|364934|365746|365174|365225|365716|365733|364880|366155|366127|365023|365902|365334|365468|365024|366046|365919|364765|365522|366251|365871|365388|365437|365346|365190|365934|365410|364876|366216|365102|364850|365383|365771|365777|364759|364954|365328|366097|365565|365398|364817|366102|365916|365277|365734|365420|365891|366170|365249|365021|364821|365668|365446|365058|366112|364820|365490|365732|365051|365430|365431|365405|365403|365404|365407|365914|364674|365988|364917|364769|365925|365768|366222|365196|365378|365642|365432|364962|365256|366191|365006|364941|365292|365918|365233|365752|365886|364837|364787|365838|366074|364895|365801|364840|365796|366201|366208|365962|365781|365026|366035|365950|366157|365486|364883|366185|365141|365621|364936|365091|365643|365644|364836|365169|366217|366018|365445|365235|365799|365133|366255|365282|364881|365811|365380|365848|365365|365185|365861|366136|365539|364832|364854|365117|365232|365523|365788|365000|366151|365374|365310|364687|364763|365390|366140|365997|365086|364829|365308|365163|366093|365116|364970|364884|365273|365367|365853|364838|365868|365952|365701|365230|365244|365331|365691|365096|365832|366141|364760|365053|365131|364776|365189|365601|365604|365910|364764|365901|365907|365774|365815|365913|365603|364807|365329|365594|365911		GO.0051704	0
38	828	125	GO Component		secretory granule	1.13E-6	GRN|SLC2A3|UNC13D|CTSG|PYGL|CTSZ|OLFM4|RETN|RAB3D|CAV2|SERPINE1|P2RX1|ACRBP|MAPK14|LTF|SLC11A1|SELL|CTSD|SERPINB10|LILRB3|C3|CD93|PYCARD|CD68|KRT1|ACTN4|ANGPTL6|LGALS3|ADAM10|CYSTM1|RAB27B|CD33|TYROBP|TIMP2|LGALS3BP|A1BG|SELP|ANXA3|EGF|RHOF|DPEP3|PCYOX1L|NOTCH1|SERPING1|LAMTOR1|CD109|CXCR1|PTPRN|PTX3|CAMP|DEFA4|ANPEP|GHDC|RNASE3|LRG1|GUSB|RNASE2|CD14|OLR1|CTSW|CD46|CXCR2|MCEMP1|SERPINA5|ZPBP2|SLC44A2|SMPD1|TUBB4B|SLPI|NFASC|TOR1A|GM2A|TOR4A|CD300A|RAB5B|CYB5R3|RAB4A|TMEM63A|CD55|SNAPIN|CTSS|ECM1|CD58|RAP1A|GNAI3|DPP7|AGPAT2|LCN2|MAGED2|NEU1|LY6G6F|HLA-C|ABCC4|SLC2A5|TMSB4X|SIRPB1|CD9|LAIR1|LILRB2|DYNLL1|RAB37|ORMDL3|CXCL1|HLA-A|NUDT1|CAPN11|TSSK2|SIRPA|DSN1|GCA|ANXA11|HLA-B|TREML1|ANO6|ABCA13|AOC1|CAPN1|GSDMD|PCSK5|CD63|GPR84|ADAM8|DNAJC3|OSCAR|DGAT1	364641	365088|366218|365841|365696|365073|365685|365534|365002|365114|364957|365827|365217|365751|365821|365395|366062|365357|365700|365496|366158|365457|365757|365928|365745|365231|364848|365084|364831|364928|365678|364873|365702|364935|364711|365793|365850|365352|365888|365819|366120|365770|365110|365953|365847|365920|366067|366143|365684|365027|364893|365564|364835|365924|365439|365518|366229|365440|365670|364692|365687|365716|366145|366092|365871|365388|365259|364691|365102|364850|366043|365958|365992|366132|366179|365135|365459|365149|364856|365734|365058|365692|364886|365732|364757|364905|366194|365005|364769|365256|364863|366150|365233|366234|366219|365879|365796|365026|365299|366157|365486|365130|364907|366217|365235|364825|365414|365133|366174|365661|364911|365324|365232|364687|365708|365829|365912|365755|365853|365691|365719|365552|365947|365189|365760|364746		GO.0030141	0
39	425	76	GO Process		negative regulation of immune system process	1.29E-6	RHBDD3|C1QBP|CCL2|LTF|KLRK1|C4BPB|LILRB3|NR1D1|LILRA2|LGALS3|MARCH7|DAB2IP|DNAJA3|NLRC5|SLA2|TYRO3|AMBP|NOTCH1|SERPING1|TNFSF4|LILRA4|CCR2|LRRC14|TNFRSF21|CD14|GPR171|NLRP6|CD84|LILRB1|UBASH3A|CXCR2|TOB2|GATA2|PDE5A|NRARP|TRIM38|PTPRS|CD300A|CD55|C4BPA|ADORA1|TNFAIP8L2|GBP1|SDC4|TSPAN6|LST1|ANXA1|TRIM27|HIST1H4H|CD274|LILRB4|LILRB2|LGALS9|HLA-A|GPER1|PDCD1LG2|DDT|LRRC32|MAD1L1|CYLD|TNF|HLA-B|GPX1|CACTIN|CBFB|HFE|PARP14|ANGPT1|GPR17|LDLR|ALOX15|CD300LF|CCL3|ENSP00000480609|GAS2L1|HIST1H4I	364641	365350|365265|365605|365395|365458|365421|366158|365061|366137|364831|365963|364721|365216|365198|364653|365846|365152|365953|365847|365863|366138|365703|365495|364789|365670|365835|365344|365746|366155|365428|366145|366251|364671|366243|365572|364817|365683|366179|365734|365420|364739|366112|365404|364859|365665|366047|365886|364837|366103|364752|366159|366157|364836|365235|365799|365274|365400|365472|365951|365861|365117|365232|365997|365086|365139|365308|366093|365209|365463|365096|365336|365144|365604|365815|365348|366104		GO.0002683	0
40	309	61	UniProt Keywords		Innate immunity	2.04E-6	C8G|C1QBP|OAS3|EIF2AK2|CD160|C4BPB|C3|PYCARD|SIRT2|LILRA2|LGALS3|DAB2IP|NLRC5|LY9|C9|HERC5|GZMM|C1RL|ECSIT|SERPING1|LILRA4|MAP4K2|DTX3L|C2|NOD2|CD14|TRIM56|SLAMF1|NLRP6|CD84|CD46|CD209|CD6|NLRP3|SLPI|OAS2|TNFRSF14|TRIM38|PARP9|CD55|C4BPA|SH2D1B|CD244|SLAMF6|TNFAIP8L2|CARD9|LCN2|ANXA1|DDX58|GPER1|OAS1|CASP4|CYLD|C4A|ALPK1|LILRA5|CACTIN|C4B|PARP14|GSDMD|ENSP00000480609	364641	364891|365265|365385|364685|365961|365421|365457|365928|365489|366137|364831|364721|365198|365454|365460|364830|364811|365313|365473|365847|366138|366114|365998|365456|365199|365670|364790|365671|365344|365746|365716|364880|365024|365346|364850|365383|364759|364817|365277|365734|365420|365249|364821|365668|366112|365914|364769|365886|365801|365799|365380|365365|365861|364832|365654|366140|365086|364829|366093|365853|365815		KW-0399	0
41	482	82	GO Process		inflammatory response	2.31E-6	TNFRSF1A|EIF2AK1|UNC13D|CCL17|P2RX1|CCL2|CXCL6|LTBR|TUSC2|SLC11A1|C3|PYCARD|SMO|DAB2IP|LY75|ACVR1|SELP|KLKB1|CD27|TNFRSF10B|NOTCH1|TNFSF4|CCR2|PTX3|CXCL5|CCR1|CAMP|TNFRSF21|TNFRSF11B|NFATC3|TPST1|CD14|OLR1|NLRP6|ABCF1|TNIP1|CXCR2|CD6|NRROS|NLRP3|SIGLEC1|TNFRSF14|TNFRSF10C|CCRL2|SCUBE1|PTGS1|ADORA1|ACKR1|ECM1|GBP5|AGER|AIF1|ANXA1|TNFRSF25|LAT|LGALS9|CXCL1|LTB4R|GPER1|CASP4|CXCR6|C4A|TNF|SIGIRR|ANO6|C4B|HFE|PARK7|GSDMD|CCR3|ADAM8|ALOX15|CCL5|CCL3|CCL16|TNFRSF9|CCL14|CCL18|CCL3L3|CCL23|CCL4|CCL15	364641	364783|364684|365841|365908|365217|365605|366210|366266|365927|366062|365457|365928|364748|364721|364734|365640|365352|365113|365676|365566|365953|365863|365703|365027|366221|365672|364893|364789|365551|365060|364747|365670|364692|365344|366257|365023|366145|365024|365522|365346|364730|364759|365565|365753|365343|365499|364739|365353|364886|365431|366191|365292|365886|364787|365168|364836|366217|364971|365799|365365|366136|364832|365117|364661|365708|364829|365308|365116|365853|365701|365947|365336|365601|365604|365910|364764|365901|365907|365774|365913|365603|365911		GO.0006954	0
42	894	128	GO Process		leukocyte activation	2.81E-6	CD4|GRN|SLC2A3|UNC13D|LGALS1|CTSG|PYGL|CTSZ|OLFM4|RETN|RAB3D|LFNG|P2RX1|CXCL6|LTBR|MAPK14|LTF|TUSC2|SLC11A1|SELL|CTSD|SERPINB10|KLRK1|LILRB3|C3|CD93|PYCARD|CD68|LILRA2|KRT1|LGALS3|ADAM10|CYSTM1|CD33|DNAJA3|TYROBP|TIMP2|SLA2|A1BG|LY9|TYRO3|LYL1|ANXA3|RHOF|LAMTOR1|TNFSF4|HHEX|CXCR1|PTX3|CAMP|DEFA4|ANPEP|GHDC|RNASE3|LRG1|GUSB|RNASE2|CD14|SLAMF1|OLR1|ADAM17|LILRB1|FUT7|CXCR2|CD6|MCEMP1|SLC44A2|LCK|TUBB4B|SLPI|NFASC|GM2A|CD300A|RAB5B|CYB5R3|TMEM63A|CD55|RAB29|SH2D1B|CD244|SLAMF6|SEMA4A|CTSS|CD58|RAP1A|DPP7|AGPAT2|LCN2|TXLNA|NEU1|AIF1|HLA-C|ANXA1|SLC2A5|SIRPB1|LAIR1|LILRB2|DYNLL1|RAB37|CD79B|ORMDL3|LAT|CXCL1|HLA-A|CD151|SIRPA|DSN1|CYLD|GCA|HLA-B|ANO6|ABCA13|AOC1|CBFB|LAT2|NTRK1|CAPN1|GSDMD|CD63|GPR84|ADAM8|TNFSF14|DNAJC3|CCL5|CCL3|OSCAR|ENSP00000480609|DGAT1	364641	365022|365088|366218|365841|364834|365696|365073|365685|365534|365002|365114|365872|365217|366210|366266|365821|365395|365927|366062|365357|365700|365496|365458|366158|365457|365757|365928|365745|366137|365231|364831|364928|365678|365702|365216|364935|364711|364653|365850|365454|365846|364974|365888|366120|365920|365863|364775|366143|365027|364893|365564|364835|365924|365439|365518|366229|365440|365670|365671|364692|364934|366155|365779|366145|365024|366092|365259|365190|365102|364850|366043|365992|366179|365135|365459|364856|365734|365891|365249|364821|365668|366034|365692|365732|364757|366194|365005|364769|365537|364863|365292|365233|365886|366219|365796|365299|366157|365486|365130|365242|364907|365168|366217|365235|365954|366174|365661|365861|364911|365232|365708|365829|365912|365139|365713|364805|365755|365853|365719|365552|365947|364867|365189|365601|365604|365760|365815|364746		GO.0045321	0
43	676	104	GO Process		regulation of defense response	2.81E-6	TNFRSF1A|RHBDD3|SETD6|CDC37|SERPINE1|C8G|C1QBP|MAPK14|LTF|KLRK1|C4BPB|C3|NR1D1|PYCARD|SIRT2|LILRA2|SNX4|PVRL2|SERPINF1|DAB2IP|DNAJA3|NLRC5|MAPK3|C9|TYRO3|HERC5|KLKB1|SERPING1|TNFSF4|LILRA4|CCR2|LRRC14|DTX3L|C2|NOD2|CD14|ADORA2B|NLRP6|CD46|PAK2|GBA|CD209|LILRB1|TNIP1|LRSAM1|CD6|ZYX|SOCS3|NLRP3|PTPN11|CDH5|TRIM38|PTPRS|CD300A|PARP9|CD55|C4BPA|ADORA1|SH2D1B|SLAMF6|TNFAIP8L2|CTSS|GBP5|CARD9|TSPAN6|GPSM3|AGER|NPPA|ANXA1|DDX58|TMSB4X|NLRP12|CASP5|ADCY7|LGALS9|HLA-A|GPER1|DDT|SHARPIN|UBA52|CASP4|CYLD|MAPKAPK3|C4A|TNF|HLA-B|LRRC70|PVR|LTA|GPX1|CACTIN|C4B|PARP14|PARK7|CASP1|GPR17|ADAM8|LDLR|CD300LF|MAP2K6|ACP5|CCL5|CCL3|ENSP00000480609	364641	364783|365350|365070|364851|365827|364891|365265|365821|365395|365458|365421|365457|365061|365928|365489|366137|365660|365625|365840|364721|365216|365198|365406|365460|365846|364830|365113|365847|365863|366138|365703|365495|365998|365456|365199|365670|364785|365344|365716|365733|364904|364880|366155|365023|365468|365024|365919|365554|365346|366039|365929|364817|365683|366179|365277|365734|365420|364739|365249|365668|366112|365692|365431|365914|365665|365370|366191|365752|365886|365801|365879|365742|365364|365091|364836|365235|365799|365400|364952|365848|365365|365861|365539|364832|365117|365232|365523|365310|365390|365997|365086|364829|366093|365116|365367|365463|365947|365096|365144|365147|364776|365601|365604|365815		GO.0031347	0
44	955	134	GO Process		regulation of response to external stimulus	3.56E-6	SEMA3F|TNFRSF1A|RHBDD3|SETD6|CDC37|SERPINE1|C8G|C1QBP|CCL2|CXCL6|MAPK14|LTF|KLRK1|C4BPB|C3|NR1D1|PYCARD|SIRT2|LILRA2|ALOX12|SNX4|KRT1|PVRL2|SERPINF1|DAB2IP|ADAM10|DNAJA3|NLRC5|MAPK3|C9|SELP|TYRO3|HERC5|KLKB1|NOTCH1|SERPING1|TNFSF4|CD109|CALM3|LILRA4|CCR2|LRRC14|CXCL5|CCR1|DTX3L|NOS3|C2|NOD2|CD14|ADORA2B|P2RY12|NLRP6|ADAM17|CD46|PAK2|GBA|CD209|LILRB1|TNIP1|CXCR2|LRSAM1|CD6|ZYX|GP1BA|SOCS3|NLRP3|PTPN11|CDH5|TRIM38|PTPRS|PTPRF|CD300A|PARP9|CD55|C4BPA|ADORA1|SH2D1B|USF1|SLAMF6|TNFAIP8L2|CTSS|GBP5|CARD9|TSPAN6|GPSM3|AGER|CARD16|AIF1|NPPA|ANXA1|DDX58|TMSB4X|CD9|NLRP12|CASP5|ADCY7|LGALS9|CXCL1|HLA-A|GPER1|DDT|SHARPIN|UBA52|CASP4|CYLD|MAPKAPK3|C4A|TNF|HLA-B|LRRC70|SERPINB2|PVR|SIGIRR|LTA|GPX1|ANO6|CACTIN|C4B|PARP14|PARK7|PDE6B|DMTN|CASP1|GPR17|ADAM8|LDLR|CD300LF|MAP2K6|ACP5|TNFSF14|CCL5|CCL3|ENSP00000480609|CCL4	364641	366023|364783|365350|365070|364851|365827|364891|365265|365605|366210|365821|365395|365458|365421|365457|365061|365928|365489|366137|365339|365660|365231|365625|365840|364721|364928|365216|365198|365406|365460|365352|365846|364830|365113|365953|365847|365863|366067|365679|366138|365703|365495|366221|365672|365998|365409|365456|365199|365670|364785|365508|365344|364934|365716|365733|364904|364880|366155|365023|366145|365468|365024|365919|365272|365554|365346|366039|365929|364817|365683|365693|366179|365277|365734|365420|364739|365249|365021|365668|366112|365692|365431|365914|365665|365370|366191|364941|365292|365752|365886|365801|365879|365026|365742|365364|365091|364836|366217|365235|365799|365400|364952|365848|365365|365861|365539|364832|365117|365232|365523|365887|365310|364661|365390|365997|365708|365086|364829|366093|365116|366256|365097|365367|365463|365947|365096|365144|365147|364776|364867|365601|365604|365815|365603		GO.0032101	0
45	555	89	GO Process		response to bacterium	5.71E-6	CD4|OTUD5|TNFRSF1A|CCDC80|CTSG|SERPINE1|CCL2|CXCL6|LTBR|MAPK14|LTF|TUSC2|SLC11A1|CD160|KLRK1|C3|NR1D1|PYCARD|SIRT2|DAB2IP|NLRC5|MAPK3|SELP|ANXA3|CD27|TNFRSF10B|NOTCH1|TNFSF4|CA3|CXCL5|CAMP|TNFRSF21|TNFRSF11B|DEFA4|NOS3|NOD2|RNASE6|RNASE3|LRG1|CD14|NLRP6|ADAM17|LILRB1|TNIP1|HIST1H2BC|CD6|ANG|NLRP3|SLPI|OAS2|TNFRSF14|HIST1H2BF|TNFRSF10C|HIST1H2BK|RAB29|HIST2H2BE|GBP6|GBP5|CARD9|ADAMTS13|SEMG1|ALPL|RNF5|CARD16|TNFRSF25|CUBN|MAOB|LILRB2|LGALS9|CXCL1|HLA-A|MAPKAPK3|TNF|HLA-B|LRRC70|LTA|GPX1|CACTIN|C4B|CASP1|GSDMD|ADM|HIST1H2BG|ACP5|CCL5|CCL3|TNFRSF9|ENSP00000480609|HIST1H2BE	364641	365022|364920|364783|364849|365696|365827|365605|366210|366266|365821|365395|365927|366062|365961|365458|365457|365061|365928|365489|364721|365198|365406|365352|365888|365676|365566|365953|365863|364978|366221|364893|364789|365551|365564|365409|365199|365436|365439|365518|365670|365344|364934|366155|365023|365334|365024|365437|365346|364850|365383|364759|365328|365565|365398|365891|365490|365430|365431|365914|364674|364917|364962|365006|364941|364787|365838|366074|366157|364836|366217|365235|365539|365117|365232|365523|365390|365997|365086|364829|365367|365853|365868|365331|364776|365601|365604|364764|365815|365329		GO.0009617	0
46	159	40	GO Component		specific granule	5.77E-6	SLC2A3|CTSZ|OLFM4|RETN|P2RX1|LTF|CTSD|CD93|ADAM10|CD33|TIMP2|ANXA3|LAMTOR1|PTX3|CAMP|DEFA4|GHDC|LRG1|OLR1|MCEMP1|SLC44A2|SLPI|TMEM63A|RAP1A|AGPAT2|LCN2|NEU1|SLC2A5|LAIR1|RAB37|ORMDL3|CXCL1|ANXA11|ANO6|AOC1|GSDMD|GPR84|ADAM8|OSCAR|DGAT1	364641	366218|365685|365534|365002|365217|365395|365700|365757|364928|365702|364711|365888|365920|365027|364893|365564|365924|365518|364692|366092|365259|364850|364856|364757|365005|364769|364863|366219|365299|365130|364907|366217|365324|365708|365912|365853|365552|365947|365760|364746		GO.0042581	0
47	948	133	GO Component		secretory vesicle	6.23E-6	GRN|SLC2A3|UNC13D|CTSG|PYGL|CTSZ|OLFM4|RETN|RAB3D|CAV2|SERPINE1|P2RX1|ACRBP|MAPK14|LTF|SLC11A1|SELL|CTSD|SERPINB10|LILRB3|C3|CD93|PYCARD|CD68|KRT1|ACTN4|ANGPTL6|LGALS3|ADAM10|CYSTM1|RAB27B|CD33|TYROBP|TIMP2|LGALS3BP|A1BG|SELP|ANXA3|EGF|RHOF|DPEP3|PCYOX1L|NOTCH1|SERPING1|LAMTOR1|CD109|CXCR1|PTPRN|PTX3|CAMP|DEFA4|TRIM9|ANPEP|GHDC|RNASE3|LRG1|GUSB|RNASE2|CD14|OLR1|CTSW|CD46|CXCR2|MCEMP1|SERPINA5|ZNRF1|ZPBP2|SLC44A2|SMPD1|TUBB4B|SLPI|NFASC|TOR1A|GM2A|PTPRS|TOR4A|CD300A|RAB5B|CYB5R3|RAB4A|TMEM63A|CD55|SNAPIN|CTSS|ECM1|CD58|RAP1A|GNAI3|DPP7|AGPAT2|DNM1|LCN2|SLC2A8|MAGED2|NEU1|LY6G6F|HLA-C|ABCC4|SLC2A5|TPRG1L|TMSB4X|SIRPB1|CD9|LAIR1|LILRB2|DYNLL1|RAB37|ORMDL3|CXCL1|HLA-A|NUDT1|CAPN11|TSSK2|SIRPA|DSN1|SEPT5|GCA|ANXA11|HLA-B|TREML1|ANO6|ABCA13|AOC1|CAPN1|GSDMD|PCSK5|CD63|GPR84|ADAM8|DBNDD1|DNAJC3|OSCAR|DGAT1	364641	365088|366218|365841|365696|365073|365685|365534|365002|365114|364957|365827|365217|365751|365821|365395|366062|365357|365700|365496|366158|365457|365757|365928|365745|365231|364848|365084|364831|364928|365678|364873|365702|364935|364711|365793|365850|365352|365888|365819|366120|365770|365110|365953|365847|365920|366067|366143|365684|365027|364893|365564|365874|364835|365924|365439|365518|366229|365440|365670|364692|365687|365716|366145|366092|365871|364795|365388|365259|364691|365102|364850|366043|365958|365992|365683|366132|366179|365135|365459|365149|364856|365734|365058|365692|364886|365732|364757|364905|366194|365005|365376|364769|366222|365256|364863|366150|365233|366234|366219|364669|365879|365796|365026|365299|366157|365486|365130|364907|366217|365235|364825|365414|365133|366174|365661|365375|364911|365324|365232|364687|365708|365829|365912|365755|365853|365691|365719|365552|365947|364810|365189|365760|364746		GO.0099503	0
48	436	75	GO Component		side of membrane	6.78E-6	CD4|GNA11|CAV2|P2RX1|CD69|SELL|KLRK1|CANX|TRAF2|GNG11|DAB2IP|CDH1|CD33|GNAO1|SLA2|SELP|CD27|GNA12|TNFRSF13C|CCR2|CCR1|CYTH3|ANPEP|GNG8|CD14|P2RY12|RNF31|CD209|LILRB1|LOH12CR1|GP1BA|SERPINA5|RLTPR|LCK|GRAP2|PTK2|PALM|CD5|CDH5|GM2A|SCUBE1|CYTH1|CD244|GNAI3|GNG5|GNG10|LDLRAP1|LY6G6C|SHROOM4|HLA-C|ANXA1|CUBN|CD274|KLRD1|TNK2|CD9|LY6G5C|GRB2|CD79B|HLA-A|CDIP1|NUCB1|CYLD|TNF|HLA-B|HFE|TYK2|CACNB4|DAG1|LDLR|ALOX15|GFAP|TNFRSF9|GNAZ|ENSP00000480609	364641	365022|365401|364957|365217|365744|365357|365458|364903|366006|366094|364721|365933|365702|364961|364653|365352|365676|365402|365688|365703|365672|365009|364835|365015|365670|365508|366017|364880|366155|364672|365272|365871|365866|365190|365934|364876|365754|365025|365929|365992|365343|365017|364821|364905|365011|366078|365884|366146|364990|365233|365886|365838|364752|366208|365962|365026|366164|364883|365242|365235|365448|365111|365861|365117|365232|365308|365273|365944|365230|365096|365336|365156|364764|364942|365815		GO.0098552	0
49	298	58	GO Component		secretory granule membrane	6.78E-6	SLC2A3|RAB3D|CAV2|P2RX1|ACRBP|SLC11A1|SELL|SERPINB10|LILRB3|CD93|CD68|LGALS3|ADAM10|CYSTM1|RAB27B|CD33|TYROBP|SELP|RHOF|LAMTOR1|CD109|CXCR1|ANPEP|CD14|OLR1|CD46|CXCR2|MCEMP1|SERPINA5|SLC44A2|NFASC|CD300A|RAB5B|TMEM63A|CD55|CD58|RAP1A|AGPAT2|LY6G6F|HLA-C|ABCC4|SLC2A5|SIRPB1|CD9|LAIR1|LILRB2|DYNLL1|RAB37|ORMDL3|HLA-A|SIRPA|HLA-B|ANO6|ABCA13|CD63|GPR84|ADAM8|DGAT1	364641	366218|365114|364957|365217|365751|366062|365357|365496|366158|365757|365745|364831|364928|365678|364873|365702|364935|365352|366120|365920|366067|366143|364835|365670|364692|365716|366145|366092|365871|365259|366043|366179|365135|364856|365734|365732|364757|365005|366150|365233|366234|366219|365796|365026|365299|366157|365486|365130|364907|365235|366174|365232|365708|365829|365719|365552|365947|364746		GO.0030667	0
50	615	94	GO Process		regulation of cytokine production	1.69E-5	CD4|OTUD5|NUTF2|SERPINE1|C1QBP|GAPDH|MAPK14|LTF|TUSC2|EIF2AK2|SLC11A1|KLRK1|C3|PYCARD|TRAF2|TRPM4|NLRC5|MAPK3|LY9|HERC5|ADRA2A|TNFSF4|UBE2L6|TNFRSF13C|LILRA4|CCR2|CAMP|TNFRSF21|NOD2|CD14|ADORA2B|TRIM56|SLAMF1|ADAM17|CD84|CD46|GBA|LILRB1|UBASH3A|CD6|UBA7|NLRP3|CPTP|CCDC88B|TRIM38|PTPRS|CD244|SLAMF6|ACKR1|CD58|GBP5|GBP1|AGPAT2|CARD9|TSPAN6|GPSM3|AGER|CARD16|ANXA1|TRIM27|DDX58|TMSB4X|CD274|LILRB2|NLRP12|ADCY7|LGALS9|AGPAT1|HLA-A|PDCD1LG2|DDT|LRRC32|CYLD|TNF|HLA-B|SIGIRR|LTA|LTB|CACTIN|HFE|PARK7|ANGPT1|CASP1|GSDMD|NDRG2|ADAM8|OTUD7B|GDF2|ACP5|CCL3|CYP1B1|TNFRSF9|ENSP00000480609|FURIN	364641	365022|364920|365082|365827|365265|364788|365821|365395|365927|364685|366062|365458|365457|365928|366006|365245|365198|365406|365454|364830|366008|365863|365629|365688|366138|365703|364893|364789|365199|365670|364785|364790|365671|364934|365746|365716|364904|366155|365428|365024|364944|365346|366182|366097|364817|365683|364821|365668|365353|365732|365431|365404|365005|365914|365665|365370|366191|364941|365886|364837|365801|365879|364752|366157|365742|365091|364836|365004|365235|365274|365400|365472|365861|365117|365232|364661|365390|365392|365086|365308|365116|365209|365367|365853|365776|365947|364889|366089|364776|365604|365836|364764|365815|365594		GO.0001817	0
51	116	34	NetworkNeighborAL		mixed, incl. Immunoregulatory interactions between a Lymphoid and a non-Lymphoid cell, and T cell costimulation	1.72E-5	CD160|SELL|KLRK1|PVRL2|LY9|CD27|TNFSF4|SLAMF8|SLAMF1|KLRC4|CD84|LILRB1|SIGLEC1|CD5|TNFRSF14|CCRL2|SH2D1B|CD244|SLAMF6|CD58|HLA-C|CD274|KLRC2|KLRD1|LILRB2|LGALS9|HLA-A|PDCD1LG2|HLA-B|PVR|LILRA5|KLRC1|TNFRSF9|ENSP00000480609	364641	365961|365357|365458|365625|365454|365676|365863|365666|365671|366202|365746|366155|364730|365025|364759|365753|365249|364821|365668|365732|365233|364752|366201|366208|366157|364836|365235|365274|365232|365310|366140|366197|364764|365815		CL.4209	0
52	5233	530	GO Process		localization	2.53E-5	SEMA3F|CD4|SLC7A9|GRN|SLC2A3|TNFRSF1A|DRD4|TMEM38A|EIF2AK1|SLC22A4|GOLGA3|ABCC6|UNC13D|MADCAM1|SLC25A1|CTSG|PYGL|CTSZ|ACOT8|OLFM4|NUTF2|CCL17|NME4|DECR2|GDAP1|ECH1|LIN7B|RETN|CDC37|RAB3D|OGDH|CAV2|SERPINE1|P2RX5|P2RX1|SLC25A11|CCL2|CXCL6|DGAT2|MAPK14|HBEGF|SKP1|LTF|TUSC2|UMPS|MAPRE3|SLC11A1|SELL|CTSD|SERPINB10|RAMP3|SLC22A5|LILRB3|C3|CD93|DLGAP5|CANX|PYCARD|TUBA4A|AAMP|SGSM3|SMO|CD68|NEDD8|TUBG1|RABGAP1L|SNX4|KRT1|PVRL2|ACTN4|CACNG6|TRPM4|CALY|LRP3|LGALS3|GIF|DYNC1LI2|CD302|DAB2IP|ADAM10|SLC7A5|SLC6A4|CUX2|CDH1|CYSTM1|RAB27B|CD33|DNAJA3|SLC4A1|SLC9A3R1|TYROBP|RAB2A|TIMP2|LGALS3BP|SLA2|MARK4|MAPK3|A1BG|EHD2|SLC10A3|LY75|ACVR1|SELP|TYRO3|SLC7A6OS|LCAT|PVRL1|TUBB4A|ADD2|SEC22C|CASC3|ANXA3|AMBP|EGF|TRPV5|SEMA3C|NRXN2|ANK1|GET4|SLIT1|RHOF|DEF8|GAS8|CDH2|TTYH2|SCYL1|GEMIN7|SLC44A3|GOLPH3L|SLC20A1|AP1AR|PCYOX1L|TNFRSF10B|LRP12|NOTCH1|PAOX|SERPING1|SLC43A1|LAMTOR1|ADRA2A|HAUS1|HHEX|TMEM87B|RAB6B|ABCC3|CA2|CA3|GEMIN5|SLC26A2|CD109|CALM3|TMPRSS3|U2AFBP|TRAPPC10|ANO10|CCR2|RNF126|C5orf45|ACOX1|LEMD2|CXCL16|TNFSF12|MAP4K2|CXCR1|CCT3|PTPRN|PTX3|CXCL5|FYCO1|CCR1|DTX3L|RFT1|CAMP|MAP1B|CYTH3|DEFA4|NOS3|TMEM63C|TRIM9|DUSP16|LIPC|AMN|HEATR3|DCHS1|SLC9A5|C16orf45|ANPEP|MAP1A|SLC27A4|NOD2|UBXN6|SLC39A4|RILP|SLC25A23|GHDC|RNASE3|LRG1|GUSB|RNASE2|CD14|TUB|SIRPG|LETM1|DDX19A|SLAMF1|SEC23A|SDC2|P2RY12|AGAP1|CCDC132|CD248|GLE1|GP6|RIC3|SLC19A1|OLR1|MARCH3|ADAM17|RIN1|SNX32|CYP7B1|CTSW|CD84|AP1G2|DAB2|ABCF1|USP20|PAK2|GAK|CD209|PAM16|LILRB1|CCDC101|PACS1|CYC1|FUT7|CA13|MAMDC4|CXCR2|TRIP10|DYNC1I1|RNF185|LOH12CR1|SLC25A22|ORAI3|RHBDF2|LRSAM1|CD6|UBE2O|OXTR|LASP1|SLC41A3|DHRS4|EHD3|SMDT1|SLC5A2|GRPEL2|MCEMP1|TRAPPC6B|NPIPA1|LRRC16A|SNX20|PTP4A3|ANO9|SERPINA5|SLC24A3|SLC35D3|PARVA|TRIM46|RLTPR|TTC7B|ANG|SLC44A2|NLRP3|LCK|SLC6A16|GRAP2|PTPN11|SIGLEC1|PTK2|TUBB4B|GGA1|PALM|SLPI|CD5|GJA4|CPTP|ABCA2|SLC37A1|NFASC|UNC119B|GATA2|TOR1A|ANXA6|ADD3|ANO2|ACOX3|CCDC88B|GM2A|SDCCAG3|SH3BP1|TOR4A|DNAJC14|RABEP2|TRPV6|PTPRF|CD300A|LHFPL5|MAP4|RAB5B|PARP9|CYTH1|CYB5R3|SLC26A1|C9orf114|CDC42BPB|SMG5|AHCTF1|RAB4A|GUK1|TMEM63A|CD55|SLC41A1|RAB29|SLC45A3|ADORA1|RAB32|DNM3|CD244|CASQ1|LMNA|HCN3|CFAP46|TRAPPC3L|SLC39A1|SNAPIN|SLC16A10|CTSS|ECM1|CA14|RAB39B|CD58|UBL4A|RAP1A|NEURL1|GNAI3|HAUS7|GBP5|GBP2|GBP1|DPP7|LCN12|AGPAT2|DNLZ|SLC2A6|SDC4|TOMM34|DNM1|LCN2|TOR2A|C9orf117|SLC2A8|TXLNA|LDLRAP1|NIPAL3|PARD3|MAGED2|AGER|RNF5|HABP4|RCC2|NEU1|LY6G6F|AIF1|ABI1|CCDC22|HLA-C|CACNA1F|CTTN|ABCC4|ANXA1|SLC25A39|TRIM27|SNX15|SLC2A5|CUBN|SKI|AKR1C3|TMSB4X|RABGEF1|AKR1C1|SLC5A3|SLC8A3|CD274|SIRPB1|SNPH|TNK2|CD9|C17orf85|LAIR1|LILRB2|NLRP12|DYNLL1|LLGL2|GRB2|RAB37|NUMA1|ORMDL3|CCDC109B|TTC7A|GRM2|LAT|SLC26A6|RABL2B|CXCL1|PANX2|DDX39B|CCHCR1|HLA-A|CD151|EIF4ENIF1|SIRPA|NRIP1|SFI1|AKAP12|TMEM79|SLC25A19|MAD1L1|LTBP1|CD207|DYSF|UBA52|DSN1|SEPT5|GCA|SLC12A4|MAPKAPK3|ANXA11|TNF|HLA-B|SLC52A1|RANGAP1|DNAH1|RANBP1|SLC12A3|ODF2|DOCK4|GPX1|SLC25A44|ANO6|ABCA13|AOC1|NRBP2|DCTN4|C4B|HFE|SLC26A8|CACNA2D2|NSFL1C|SNX21|PTK7|PARK7|SELT|CACNA2D3|TTC26|SERP1|LAT2|PAQR3|ACSL1|SLC35A4|DDR1|DMTN|ANGPT1|SLC25A37|GSTK1|TYK2|CAPN1|TRIM3|CASP1|GSDMD|LGALS8|GRIK4|ADM|GGA3|REEP1|CACNB4|NOL8|MARVELD1|DAG1|LTB4R2|PCSK5|CD63|TRIAP1|GPR84|ADAM8|LDLR|RBM15B|SLC7A6|ALOX15|NUP88|TXNIP|RBM8A|ANP32E|UNK|TRAPPC2P1|TRAPPC5|MARCH2|SLC38A5|DNAJC3|CCL5|RER1|CDC42SE1|CCL3|CCL16|CYP1B1|OSCAR|CCL14|EHD1|MAL2|CCL18|CCL3L3|SNX12|CCL23|CCL4|DGAT1|PCSK6|ACD|FURIN|TSPAN33|CCL15	364641	366023|365022|364706|365088|366218|364783|365146|365317|364684|365239|366051|366237|365841|366228|365569|365696|365073|365685|365839|365534|365082|365908|366119|364865|366263|364845|364755|365002|364851|365114|365864|364957|365827|365213|365217|365587|365605|366210|364745|365821|365898|366058|365395|365927|366131|366130|366062|365357|365700|365496|365720|365240|366158|365457|365757|364695|364903|365928|365535|365607|364916|364748|365745|365725|366122|366088|365660|365231|365625|364848|366025|365245|364878|365593|364831|364987|365845|365283|364721|364928|364702|365870|366142|365933|365678|364873|365702|365216|365034|364756|364935|365123|364711|365793|364653|366198|365406|365850|365065|364870|364734|365640|365352|365846|365161|366250|365626|365103|365008|365588|364736|365888|365152|365819|365358|366020|365399|365646|364983|365014|366120|365101|365087|365931|365449|366230|365767|365258|364847|366134|365234|365110|365566|365360|365953|365808|365847|365723|365920|366008|365188|364775|365655|365145|366232|364979|364978|365766|365136|366067|365679|365721|364791|364720|365504|365703|365844|365694|364993|365127|365525|364868|366114|366143|365705|365684|365027|366221|364976|365672|365998|365386|364893|365044|365009|365564|365409|364860|365874|365986|365425|365996|365731|365466|365538|365985|364835|365047|364751|365199|365266|365122|364804|365606|365924|365439|365518|366229|365440|365670|365207|366167|365517|366240|365671|365589|364861|365508|365451|365787|364816|365830|365062|364718|365852|364692|365968|364934|364853|364713|365276|365687|365746|365174|365159|366257|366259|365733|364899|364880|366180|366155|365718|366127|365784|365779|366176|364696|366145|366162|364909|365974|364672|365608|364662|365371|365468|365024|364963|366046|364977|364946|365104|365067|366012|365453|365461|366092|365382|365180|364792|364724|366011|365707|365871|366019|365241|365251|364797|365866|364927|365437|365259|365346|365190|366061|365934|366039|364730|364876|365102|365500|365754|364850|365025|365035|366182|365462|365959|366043|364666|364671|365958|365881|365003|365712|364998|366097|365992|365285|365598|366132|366203|365379|365356|365693|366179|365301|366085|365135|365277|365017|365459|365137|365764|366041|365076|365257|365149|366111|364856|365734|364947|365891|364857|364739|365128|365377|364821|365393|365296|366247|364996|365335|365121|365058|365859|365692|364886|366175|366090|365732|365300|364757|365051|364905|365204|365431|365403|365404|366194|366080|365005|365389|366220|364859|366181|365376|364769|365925|365768|366222|365537|365884|365228|365046|365256|366191|365006|366055|365674|364863|366150|365292|365918|365166|365233|364948|365715|366234|365886|365620|364837|364729|366219|365838|364725|365737|365879|365424|365736|365455|365106|364752|365796|365585|365962|365026|365950|365299|366157|365742|365486|366068|364883|365130|364772|364907|364913|364929|364975|365168|365169|364767|366217|364690|365445|366113|365235|365954|365526|366174|366255|365717|364890|365447|365584|365951|366192|364881|364773|365848|365661|365375|364911|365613|365539|365324|365117|365232|365788|366007|365000|366151|365612|364763|366212|365997|365529|365708|365829|365912|365120|365810|364829|365308|365163|364660|365970|364723|364879|365116|365359|364659|364970|366110|365713|365645|366060|365208|364884|365097|365209|365618|364656|365273|365755|365880|365367|365853|364838|364888|365868|365503|365157|365944|365289|365814|365230|365129|365691|365719|365795|365552|365947|365096|366141|364703|365336|365053|364663|365772|366101|365502|364988|365154|365969|365562|365189|365601|364992|365849|365604|365910|365836|365760|365901|365064|366030|365907|365774|364689|365913|365603|364746|365690|365854|365594|364793|365911		GO.0051179	0
53	278	53	GO Process		regulation of leukocyte cell-cell adhesion	3.7E-5	CD4|LGALS1|CCL2|KLRK1|PYCARD|LGALS3|MARCH7|DNAJA3|CD27|TNFSF4|TNFRSF13C|CCR2|TNFRSF21|NOD2|SIRPG|CD46|PAK2|CD209|LILRB1|CD6|NLRP3|LCK|GRAP2|PTPN11|CD5|PDE5A|TNFRSF14|NRARP|CCDC88B|CD300A|CD55|TNFAIP8L2|SDC4|AGER|AIF1|ANXA1|CD274|LILRB4|LILRB2|GRB2|LGALS9|HLA-A|PDCD1LG2|LRRC32|MAD1L1|CYLD|TNF|CBFB|HFE|ADAM8|TNFSF14|CCL5|ENSP00000480609	364641	365022|364834|365605|365458|365928|364831|365963|365216|365676|365863|365688|365703|364789|365199|366167|365716|365733|364880|366155|365024|365346|365190|365934|366039|365025|366243|364759|365572|366097|366179|365734|366112|364859|366191|365292|365886|364752|366159|366157|364883|364836|365235|365274|365472|365951|365861|365117|365139|365308|365947|364867|365601|365815		GO.1903037	0
54	601	91	Reactome Pathways		Hemostasis	6.02E-5	SLC7A9|GNA11|CBX5|TUBB1|SERPINE1|P2RX5|P2RX1|C1QBP|GNB3|MAPK14|SELL|TUBA4A|GNG11|ACTN4|SLC7A5|GNB5|RAB27B|LGALS3BP|MAPK3|A1BG|EHD2|SELP|TUBB4A|GUCY1B3|KLKB1|DGKG|EGF|DOCK3|DGKQ|PCYOX1L|GNA12|TNFRSF10B|SERPING1|ADRA2A|CD109|GUCY1A3|NOS3|GNG8|GP9|SIRPG|SDC2|P2RY12|GP6|OLR1|CTSW|CD84|ENSP00000320295|SH2B1|EHD3|DGKA|GP1BA|LRRC16A|SERPINA5|TUBA8|LCK|RASGRP2|PTPN11|PTK2|TUBB4B|GATA2|PDE5A|TOR4A|PDE3A|CD244|ECM1|CD58|RAP1A|GNAI3|GNG5|SDC4|HDAC1|GNG10|MAGED2|HABP4|C6orf25|LY6G6F|ABCC4|TMSB4X|SLC8A3|CD9|SERPINB8|SIRPA|GP1BB|GP5|SERPINB2|DOCK4|ANGPT1|NFE2|CD63|SLC7A6|EHD1	364641	364706|365401|365349|365935|365827|365213|365217|365265|364964|365821|365357|365535|366094|364848|364702|364968|364873|365793|365406|365850|365065|365352|365103|365307|365113|365923|365819|366214|365945|365110|365402|365566|365847|366008|366067|365320|365409|365015|365066|366167|364861|365508|365062|364692|365687|365746|365932|365610|365067|365926|365272|364792|365871|365975|365190|365775|366039|364876|365102|364671|366243|366132|366102|364821|364886|365732|364757|364905|365011|364859|365196|366078|365256|366055|364754|366150|366234|365879|365106|365026|365892|366174|365269|365063|365887|366212|365209|365057|365719|364703|365064		HSA-109582	0
55	193	41	GO Process		positive regulation of T cell activation	7.69E-5	CD4|LGALS1|CCL2|KLRK1|PYCARD|DNAJA3|CD27|TNFSF4|TNFRSF13C|CCR2|NOD2|SIRPG|CD46|PAK2|CD209|LILRB1|CD6|NLRP3|LCK|GRAP2|PTPN11|CD5|TNFRSF14|CCDC88B|CD55|AGER|AIF1|ANXA1|CD274|LILRB4|LILRB2|GRB2|LGALS9|HLA-A|PDCD1LG2|CYLD|CBFB|ADAM8|TNFSF14|CCL5|ENSP00000480609	364641	365022|364834|365605|365458|365928|365216|365676|365863|365688|365703|365199|366167|365716|365733|364880|366155|365024|365346|365190|365934|366039|365025|364759|366097|365734|366191|365292|365886|364752|366159|366157|364883|364836|365235|365274|365861|365139|365947|364867|365601|365815		GO.0050870	0
56	882	120	GO Process		positive regulation of immune system process	7.69E-5	CD4|UNC13D|MADCAM1|LGALS1|CTSG|SERPINE1|C8G|C1QBP|CCL2|CXCL6|MAPK14|LTF|SLC11A1|MAD2L2|KLRK1|C4BPB|C3|PYCARD|TRAF2|LILRA2|SNX4|KRT1|PVRL2|LGALS3|ADAM10|DNAJA3|NLRC5|SLA2|MAPK3|C9|SELP|C1RL|CD27|SERPING1|TNFSF4|CA2|TNFRSF13C|CCR2|CXCL5|CCR1|TNFRSF21|C2|NUDT21|NOD2|CD14|ADORA2B|SIRPG|P2RY12|ADAM17|CD84|CD46|PAK2|RNF31|CD209|LILRB1|TNIP1|CXCR2|CD6|NLRP3|LCK|GRAP2|PTPN11|PTK2|CD5|TNFSF13|GATA2|TNFRSF14|CCDC88B|CD300A|PARP9|TRIM58|CD55|C4BPA|RAB29|SH2D1B|CD244|SLAMF6|CTSS|RAP1A|GBP5|CARD9|GPSM3|AGER|AIF1|ABI1|NPPA|ANXA1|DDX58|CD274|LILRB4|LILRB2|GRB2|CD79B|LAT|LGALS9|CXCL1|HLA-A|PDCD1LG2|UBA52|CYLD|MAPKAPK3|C4A|TNF|HLA-B|LRRC70|PVR|LTA|ANO6|CBFB|C4B|PARK7|LAT2|ADAM8|CD300LF|MAP2K6|TNFSF14|CCL5|CCL3|ENSP00000480609|CCL4	364641	365022|365841|366228|364834|365696|365827|364891|365265|365605|366210|365821|365395|366062|365741|365458|365421|365457|365928|366006|366137|365660|365231|365625|364831|364928|365216|365198|364653|365406|365460|365352|365313|365676|365847|365863|364979|365688|365703|366221|365672|364789|365456|364726|365199|365670|364785|366167|365508|364934|365746|365716|365733|366017|364880|366155|365023|366145|365024|365346|365190|365934|366039|364876|365025|364869|364671|364759|366097|366179|365277|364786|365734|365420|365891|365249|364821|365668|365692|364757|365431|365914|365370|366191|365292|365918|365752|365886|365801|364752|366159|366157|364883|365242|365168|364836|366217|365235|365274|365848|365861|365539|364832|365117|365232|365523|365310|365390|365708|365139|364829|365116|365713|365947|365144|365147|364867|365601|365604|365815|365603		GO.0002684	0
57	7824	748	GO Process		response to stimulus	7.74E-5	SEMA3F|CD4|TSPAN9|MAP4K5|GRN|RFC2|SLC2A3|GNA11|OTUD5|CAMKK1|TNFRSF1A|DRD4|EIF2AK1|PDCD7|ABCC6|CCDC80|UNC13D|CBX5|MADCAM1|MAPK12|SLC25A1|LGALS1|RHBDD3|ACO2|CTSG|PYGL|CTSZ|OLFM4|CCL17|PARD6A|GDAP1|RETN|AES|CDC37|RAB3D|RASIP1|CAV2|LFNG|SERPINE1|C8G|P2RX5|P2RX1|C1QBP|CCL2|CXCL6|CD82|DGAT2|CD69|LTBR|OAS3|GAPDH|GNB3|MAPK14|HBEGF|SKP1|SEMA3G|LTF|TUSC2|UMPS|TNNC1|EIF2AK2|SLC11A1|ODC1|MAD2L2|CD160|SELL|CTSD|SOGA1|SERPINB10|KLRK1|DEPDC7|GSTM2|EEPD1|RAMP3|C4BPB|UNC5CL|SLC22A5|LILRB3|C3|SH2D3A|CD93|NR1D1|DLGAP5|CANX|PYCARD|TRAF2|GNG11|PTPN12|SGSM3|CDC42EP1|SMO|SIRT2|ALDH1A2|CD68|NEDD8|AANAT|SLX1A|LILRA1|LILRA2|KRT1|PVRL2|ACTN4|TRPM4|CALY|C19orf66|LGALS3|SMARCC1|SERPINF1|H3F3B|GSTM3|GIF|GDF11|RDH5|DYNC1LI2|REV1|CD302|TOR1B|DAB2IP|PDCL|GTF2H4|ADAM10|GUCY2C|LMNB1|SLC6A4|CUX2|CDH1|CYSTM1|GNB5|SGCA|CD33|DNAJA3|TRAF4|GNAO1|NLRC5|SLC9A3R1|TYROBP|TIMP2|LGALS3BP|SLA2|MAPK3|A1BG|DGCR8|LIG1|EHD2|LY9|C9|SLC10A3|DCPS|LY75|ACVR1|SELP|TYRO3|LTK|PVRL1|HERC5|GUCY1B3|GZMM|RAPGEFL1|KLKB1|ANXA3|DGKG|EGF|SEMA3C|NRXN2|ANK1|ACAT1|GET4|DOCK3|SLIT1|GABARAPL1|C1RL|CD27|RHOF|DISP2|NKD1|DEF8|CBFA2T3|RNF165|ECSIT|SETDB1|SLC20A1|DGKQ|GNA12|TNFRSF10B|LRP12|NOTCH1|NRBF2|SERPING1|LAMTOR1|CDC42EP2|DUSP6|ADRA2A|TNFSF4|HHEX|NRGN|TRIM11|ADAMTS1|ABCC3|CA2|CA3|AKR1B1|UBE2L6|AMFR|RGL4|TNFRSF13C|CALM3|LILRA4|CCR2|RNF126|C5orf45|CABP5|CXCL16|TNFSF12|MAP4K2|DRAXIN|FSTL1|CXCR1|PTPRN|PTX3|PCOLCE2|CXCL5|CCR1|DTX3L|CAMP|GUCY1A3|TNFRSF21|TNFRSF11B|DEFA4|NOS3|AMN|C2|TPP1|DCHS1|ANPEP|SLC27A4|NOD2|NFATC3|GNG8|UBXN6|SLC39A4|SLC25A23|GHDC|RNASE6|RNASE3|TPST1|LRG1|GUSB|GPR27|RNASE2|GP9|HINT1|CD14|KNDC1|ADORA2B|TRIM56|TUB|SIRPG|SLAMF1|RFX2|SDC2|P2RY12|P2RY14|GPR171|GP6|SLC19A1|OLR1|NLRP6|CCDC13|ADAM17|KLRC4|RIN1|CYP7B1|CTSW|ADCY6|GSTM1|GPR162|NEFH|CD84|CASP2|DAB2|ABCF1|CD46|PAK2|CA8|GBA|RNF31|CD209|LILRB1|CYC1|CABP1|RECQL5|SH2D3C|TNIP1|NOC2L|FUT7|TSPAN16|CXCR2|AGTRAP|OPA3|TRIP10|ENSP00000320295|P2RY13|RNF185|SH2B1|HIST1H2BC|SLC25A22|TUFM|LRSAM1|CD6|P2RY11|FZD2|OXTR|ZYX|RNF40|OR2B11|CD37|EHD3|LPAR5|NOG|DGKA|NRROS|SLX1B|GP1BA|CD300C|MCEMP1|SOCS3|KREMEN1|LRRC16A|PTP4A3|SERPINA5|UBA7|PARVA|RLTPR|LARP1|ANG|SLC44A2|NLRP3|LCK|PAQR6|RHOBTB1|RASGRP2|GRAP2|TSPAN18|DPYSL4|LIMK2|SMPD1|PTPN11|SIGLEC1|PTK2|TRADD|TUBB4B|PALM|SLPI|OAS2|PYCR2|CD5|TNFSF13|TPSAB1|GJA4|CDH5|ABCA2|DOK4|NFASC|CDC42BPG|NDRG3|DNAJB12|GATA2|NKAPL|TOR1A|ANXA6|PDE5A|TNFRSF14|HIST1H2BF|NRARP|CCDC88B|TNFRSF10C|HIST1H2BK|RASSF1|TRIM38|GM2A|CCRL2|SH3BP1|TPM1|FZD6|PDE3A|TRPV6|PTPRF|AGBL5|CD300A|LHFPL5|RAB5B|PARP9|OR2W3|CYP2D6|SCUBE1|CYB5R3|C1orf85|PTGS1|C9orf114|CDC42BPB|E2F2|RAB4A|RHOU|PARP1|TMEM63A|CD55|C4BPA|SLC41A1|RAB29|NUCKS1|NUAK2|DSTYK|ADORA1|RAB32|SH2D1B|USF1|CD244|SLAMF6|CASQ1|ACKR1|HDGF|SEMA4A|LMNA|DAP3|HCN3|EFNA3|LRRC27|TNFAIP8L2|SEMA6C|ANXA9|CTSS|ECM1|RGS10|HIST2H2BE|HIST1H3H|CD58|SORCS3|RAP1A|GSTO1|NEURL1|GSTM4|GNAI3|GBP6|GBP5|GBP4|GBP2|GBP1|GBP3|GNG5|RCAN2|NSMF|NDOR1|DPP7|MAN1B1|C9orf142|LCN8|AGPAT2|CARD9|ADAMTS13|TP53TG5|SDC4|SEMG1|DNM1|LCN2|TSPAN6|TOR2A|SLC2A8|HDAC1|TXLNA|GNG10|PAQR7|RCAN3|DAXX|CCNY|PARD3|ALPL|NOTCH4|AGER|RNF5|CDC14B|HABP4|RCC2|NINJ1|NEU1|CARD16|DDAH2|C6orf25|AIF1|LST1|ABI1|HLA-C|CACNA1F|PTPRH|NPPA|UGGT2|UBIAD1|ANXA1|TRIM27|SNX15|SLC2A5|HIST1H4H|GPR20|HIST1H3D|TNFRSF25|TRDMT1|CUBN|MAOB|SKI|CYP4V2|E2F4|DDX58|TRIM22|AKR1C3|TMSB4X|PDE4A|AKR1C2|NKX3-1|AKR1C1|NFIB|CCM2|SLC8A3|RDH11|CD274|SIRPB1|LSP1|KLRC2|KLRC3|KLRD1|TNK2|DEAF1|CD9|TXNRD3|GPX3|C17orf85|EID2|LILRB4|LAIR1|LILRB2|NLRP12|DACT3|DYNLL1|GRB2|RAB37|CD300E|CD300LB|CD79B|GRK5|CASP5|RGL3|ORMDL3|SIPA1|RNF14|SLFN11|ADCY7|GRM2|FZR1|PAQR5|LAT|LGALS9|SLC26A6|TYMP|ADM2|CXCL1|PANX2|SOX6|LILRA6|HLA-A|LTB4R|NUDT1|GPER1|GPR146|CD151|RASSF7|PDCD1LG2|MAP2K7|ENSP00000381231|SHARPIN|GRB10|DAAM2|KSR1|ZSWIM7|CDIP1|TSSK2|MAP3K7CL|SIRPA|NRIP1|TXNRD2|GP1BB|GP5|ACY1|AKAP12|NLK|SLC25A19|NUCB1|LTBP1|CD207|DYSF|OAS1|UBA52|LAMB2|CASP4|HCAR1|DSN1|CYLD|EFTUD2|GCA|CXCR6|MAPKAPK3|C4A|DNAJC4|TRIM10|HIGD1A|ANXA11|TNF|HLA-B|LRRC70|SLC52A1|USP19|RANGAP1|RANBP1|SERPINB2|PVR|TREML1|SIGIRR|LTA|DNAJB5|DOCK4|LILRA5|LILRB5|GPX1|USP46|ANO6|EEF1D|LTB|ABCA13|MARK3|AOC1|CAMTA2|NLE1|PERM1|NRBP2|EFNA4|CACTIN|C4B|DUSP7|PCBP4|EIF2A|HFE|EHMT1|PARP14|PTK7|PARK7|NDUFA6|SELT|TTC26|SERP1|PDE6B|LAT2|OR2A7|DCANP1|PAQR3|SORCS2|ACSL1|SLC35A4|DDR1|DMTN|ANGPT1|LY6E|GPBAR1|GSTK1|NTRK1|TYK2|CAPN1|CASP1|GSDMD|TXNRD1|LGALS8|EID3|GRIK4|ADM|HCAR3|DPF2|DICER1|KLRC1|CUL7|NFE2|CCR3|DAG1|ADAP1|GPR17|HIST1H2BG|LTB4R2|CD63|TRIAP1|GPR84|RGS6|MAP3K9|NDRG2|ADAM8|RNF111|LDLR|NUB1|ALOX15|CD300LF|TXNIP|OTUD7B|GDF2|RNF43|NOTCH2NL|C19orf40|RAD51D|TSSK6|LPPR2|MAP2K6|GFAP|ACP5|TNFSF14|SLC38A5|SNRNP70|DNAJC3|RASL10B|CCL5|CDC42SE1|ZNF8|CCL3|CCL16|CYP1B1|TNFRSF9|GNAZ|OSCAR|CCL14|EHD1|CCL18|CCL3L3|ENSP00000480609|GAS2L1|CCL23|HIST1H4I|CCL4|DGAT1|HIST1H3E|REC8|ACD|HIST1H2BE|FURIN|NPRL3|TSPAN33|CCL15	364641	366023|365022|365663|366147|365088|365184|366218|365401|364920|365728|364783|365146|364684|364733|366237|364849|365841|365349|366228|365823|365569|364834|365350|364770|365696|365073|365685|365534|365908|365597|366263|365002|365893|364851|365114|366139|364957|365872|365827|364891|365213|365217|365265|365605|366210|365747|364745|365744|366266|365385|364788|364964|365821|365898|366058|366021|365395|365927|366131|365889|364685|366062|364710|365741|365961|365357|365700|366049|365496|365458|364900|364682|365824|365720|365421|366177|365240|366158|365457|365581|365757|365061|364695|364903|365928|366006|366094|366040|364916|365493|364748|365489|365384|365745|365725|364951|366186|366135|366137|365231|365625|364848|365245|364878|365987|364831|364843|365840|365857|364679|364987|366152|366128|365845|365040|365283|365964|364721|365164|365915|364928|365284|364972|365870|366142|365933|365678|364968|365991|365702|365216|366014|364961|365198|364756|364935|364711|365793|364653|365406|365850|365574|365321|365065|365454|365460|364870|366148|364734|365640|365352|365846|365396|365626|364830|365307|364811|366050|365113|365888|365923|365819|366020|365399|365646|365553|364983|366214|365014|365433|365313|365676|366120|365943|365293|365101|365279|365896|365473|365246|366134|365945|365402|365566|365360|365953|365054|365847|365920|365492|364700|366008|365863|364775|364774|364855|365175|366232|364979|364978|365686|365629|365211|365680|365688|365679|366138|365703|365844|365694|365338|365525|364868|366114|365570|365498|366143|365684|365027|365591|366221|365672|365998|364893|365320|364789|365551|365564|365409|365996|365456|365165|365466|364835|364751|365199|365060|365015|365266|365122|365606|365924|365436|365439|364747|365518|366229|365467|365440|365066|366109|365670|365749|364785|364790|365207|366167|365671|365434|364861|365508|365515|365835|365062|365852|364692|365344|365153|364934|366202|364853|365276|365687|365092|364683|365843|364694|365746|365368|365159|366257|365716|365733|364982|364904|366017|364880|366155|365784|365340|365501|365582|365023|364652|365779|364809|366145|364896|365993|366162|365932|365509|365974|365610|365334|365608|365327|365468|365024|365512|365856|366046|365919|365942|364997|365697|365067|364877|366115|365926|365522|366178|365272|366187|366092|365554|366116|364792|366011|365871|364944|365251|365866|364675|365437|365259|365346|365190|365641|365956|365775|365934|364813|364655|365410|364691|366039|364730|364876|365981|365102|365754|364850|365383|365250|365025|364869|364693|365035|365929|365462|365762|366043|366038|365771|364926|364671|365777|365958|365881|366243|364759|365328|365572|366097|365565|365398|365631|364817|365992|365753|365598|365125|365858|366102|365356|365693|365916|366179|365301|365135|365277|365599|365426|365343|365459|364986|365499|365764|366041|364799|365149|366129|365268|364856|365734|365420|364947|365891|366170|366079|365875|364739|365128|365249|365021|364821|365668|365393|365353|364918|366034|365296|365333|366247|365354|365514|366112|365941|365883|365692|364886|366265|365490|366083|365732|365710|364757|364698|365051|364678|364905|365430|365431|365405|365403|365404|365407|365011|365971|365238|364758|366194|364999|365797|364753|365005|365914|364674|365094|364859|364917|365376|364769|365665|365925|366222|365196|365537|366078|365642|365972|365432|365648|365046|364962|365955|366191|365006|365118|366055|365674|364852|364863|364941|365381|364754|365292|366047|365918|365233|364948|365689|365752|366032|364943|365886|364837|364729|366219|366103|365471|366086|364787|365016|365838|366074|364725|366226|364800|365801|364840|365737|365879|366227|365738|364779|365736|365108|365622|365106|364676|364752|365796|365984|366201|364864|366208|365962|365781|365026|366035|366000|365950|365443|366159|365299|366157|365742|364980|365486|364883|365130|366185|365141|365242|364953|365364|365677|364907|365305|365980|364936|365091|364975|366026|365644|365168|364836|365169|365294|365109|366217|364690|366057|366133|365235|364971|364825|365799|365922|365954|365675|365274|365143|365012|364952|365936|365042|365580|364715|365448|365133|364735|366174|366255|366036|365269|365063|364887|364890|366076|365584|365111|366192|364881|364773|365380|365848|365820|365365|365780|365661|365861|366173|364911|366136|365539|364832|365192|364854|364949|365324|365117|365232|365523|365788|366252|366007|366151|365887|365310|364687|364661|365390|365203|366212|366140|366160|365997|366233|365708|364994|365392|365829|366199|365912|365783|365740|365115|365120|365341|365086|364829|364701|365664|364842|365308|365419|366093|364879|365116|365614|365359|364970|366110|366256|365713|366209|365658|365645|365711|366060|365208|364884|365097|365209|364750|365271|364656|364805|365273|365755|365367|365853|366037|364838|365444|364888|365868|365778|366054|365438|366197|365952|365057|365701|365230|365965|365463|365331|365129|365719|365795|365552|365756|364743|365776|365947|365837|365096|365832|365336|365144|364663|364889|366089|365940|365904|366070|366124|365131|365885|365147|365156|364776|364867|365562|365176|365189|364762|365601|365849|365291|365604|365910|365836|364764|364942|365760|365901|365064|365907|365774|365815|365348|365913|366104|365603|364746|366087|364807|365854|365329|365594|364668|364793|365911		GO.0050896	0
58	202	42	GO Process		positive regulation of leukocyte cell-cell adhesion	8.61E-5	CD4|LGALS1|CCL2|KLRK1|PYCARD|DNAJA3|CD27|TNFSF4|TNFRSF13C|CCR2|NOD2|SIRPG|CD46|PAK2|CD209|LILRB1|CD6|NLRP3|LCK|GRAP2|PTPN11|CD5|TNFRSF14|CCDC88B|CD55|AGER|AIF1|ANXA1|CD274|LILRB4|LILRB2|GRB2|LGALS9|HLA-A|PDCD1LG2|CYLD|TNF|CBFB|ADAM8|TNFSF14|CCL5|ENSP00000480609	364641	365022|364834|365605|365458|365928|365216|365676|365863|365688|365703|365199|366167|365716|365733|364880|366155|365024|365346|365190|365934|366039|365025|364759|366097|365734|366191|365292|365886|364752|366159|366157|364883|364836|365235|365274|365861|365117|365139|365947|364867|365601|365815		GO.1903039	0
59	338	59	GO Process		regulation of inflammatory response	9.46E-5	TNFRSF1A|RHBDD3|SETD6|SERPINE1|C8G|C1QBP|MAPK14|C4BPB|C3|SNX4|SERPINF1|C9|TYRO3|KLKB1|SERPING1|TNFSF4|CCR2|C2|NOD2|ADORA2B|NLRP6|CD46|GBA|TNIP1|CD6|ZYX|SOCS3|NLRP3|CDH5|CD55|C4BPA|ADORA1|TNFAIP8L2|GBP5|GPSM3|AGER|NPPA|ANXA1|TMSB4X|NLRP12|CASP5|ADCY7|GPER1|DDT|SHARPIN|CASP4|C4A|TNF|LTA|GPX1|C4B|PARK7|CASP1|GPR17|ADAM8|LDLR|ACP5|CCL5|CCL3	364641	364783|365350|365070|365827|364891|365265|365821|365421|365457|365660|365840|365460|365846|365113|365847|365863|365703|365456|365199|364785|365344|365716|364904|365023|365024|365919|365554|365346|365929|365734|365420|364739|366112|365431|365370|366191|365752|365886|365879|365742|365364|365091|365799|365400|364952|365365|364832|365117|365390|365997|364829|365116|365367|365463|365947|365096|364776|365601|365604		GO.0050727	0
60	176	38	GO Process		response to interferon-gamma	1.3E-4	CCL17|CCL2|OAS3|GAPDH|SLC11A1|C19orf66|DNAJA3|CDC42EP2|CXCL16|ZYX|OAS2|TRIM38|CD58|GBP6|GBP5|GBP4|GBP2|GBP1|ADAMTS13|AIF1|HLA-C|TRIM22|LGALS9|SLC26A6|HLA-A|OAS1|HLA-B|CASP1|NUB1|CCL5|CCL3|CCL16|CCL14|CCL18|CCL3L3|CCL23|CCL4|CCL15	364641	365908|365605|365385|364788|366062|365987|365216|365492|365525|365919|365383|364817|365732|365430|365431|365405|365403|365404|364674|365292|365233|364840|364836|365169|365235|365380|365232|365367|365832|365601|365604|365910|365901|365907|365774|365913|365603|365911		GO.0034341	0
61	317	56	GO Process		response to molecule of bacterial origin	1.3E-4	OTUD5|TNFRSF1A|CTSG|SERPINE1|CCL2|CXCL6|LTBR|MAPK14|SLC11A1|KLRK1|NR1D1|PYCARD|SIRT2|DAB2IP|MAPK3|SELP|CD27|TNFRSF10B|NOTCH1|TNFSF4|CXCL5|TNFRSF21|TNFRSF11B|NOS3|NOD2|CD14|ADAM17|LILRB1|TNIP1|CD6|NLRP3|SLPI|TNFRSF14|TNFRSF10C|CARD9|ADAMTS13|ALPL|CARD16|TNFRSF25|MAOB|LILRB2|LGALS9|CXCL1|MAPKAPK3|TNF|LRRC70|LTA|CACTIN|C4B|CASP1|ADM|ACP5|CCL5|CCL3|TNFRSF9|ENSP00000480609	364641	364920|364783|365696|365827|365605|366210|366266|365821|366062|365458|365061|365928|365489|364721|365406|365352|365676|365566|365953|365863|366221|364789|365551|365409|365199|365670|364934|366155|365023|365024|365346|364850|364759|365565|365914|364674|364962|364941|364787|366074|366157|364836|366217|365539|365117|365523|365390|365086|364829|365367|365868|364776|365601|365604|364764|365815		GO.0002237	0
62	75	23	GO Process		chemokine-mediated signaling pathway	1.4E-4	CCL17|CCL2|CXCL6|CCR2|CXCR1|CXCL5|CCR1|CXCR2|CCRL2|ACKR1|CXCL1|CXCR6|CCR3|GPR17|CCL5|CCL3|CCL16|CCL14|CCL18|CCL3L3|CCL23|CCL4|CCL15	364641	365908|365605|366210|365703|366143|366221|365672|366145|365753|365353|366217|366136|365701|365463|365601|365604|365910|365901|365907|365774|365913|365603|365911		GO.0070098	0
63	81	24	GO Process		tumor necrosis factor-mediated signaling pathway	1.4E-4	TNFRSF1A|LTBR|PYCARD|TRAF2|CD27|TNFRSF10B|TNFSF4|TNFRSF13C|TNFSF12|TNFRSF21|TNFRSF11B|ADAM17|TRADD|TNFSF13|TNFRSF14|TNFRSF10C|TNFRSF25|TMSB4X|CDIP1|TNF|LTA|LTB|TNFSF14|TNFRSF9	364641	364783|366266|365928|366006|365676|365566|365863|365688|364868|364789|365551|364934|365981|364869|364759|365565|364787|365879|365448|365117|365390|365392|364867|364764		GO.0033209	0
64	743	103	GO Component		vesicle membrane	2.1E-4	CD4|SLC2A3|RAB3D|CAV2|P2RX1|ACRBP|HBEGF|SLC11A1|SELL|SERPINB10|LILRB3|CD93|TRAF2|SMO|CD68|CALY|LGALS3|ADAM10|CYSTM1|RAB27B|CD33|TYROBP|SELP|ANXA3|EGF|GABARAPL1|RHOF|SCYL1|DGKQ|LAMTOR1|NRGN|CD109|CXCR1|PTPRN|NOS3|ANPEP|RILP|CD14|SEC23A|OLR1|MARCH3|AP1G2|DAB2|CD46|CXCR2|AGTRAP|FZD2|MCEMP1|SERPINA5|ZNRF1|SLC44A2|SNTB2|NFASC|TOR1A|PTPRS|FZD6|CD300A|RAB5B|RAB4A|TMEM63A|CD55|RAB32|SNAPIN|RAB39B|CD58|RAP1A|GBP1|AGPAT2|SLC2A8|LDLRAP1|LY6G6F|HLA-C|ABCC4|ANXA1|SNX15|SLC2A5|TPRG1L|SIRPB1|TNK2|CD9|LAIR1|LILRB2|DYNLL1|GRB2|RAB37|ORMDL3|SLC26A6|HLA-A|GPER1|SIRPA|CD207|DYSF|UBA52|HLA-B|ANO6|ABCA13|SNX21|CD63|GPR84|ADAM8|LDLR|DBNDD1|DGAT1	364641	365022|366218|365114|364957|365217|365751|365898|366062|365357|365496|366158|365757|366006|364748|365745|364878|364831|364928|365678|364873|365702|364935|365352|365888|365819|365433|366120|366230|365945|365920|364774|366067|366143|365684|365409|364835|364804|365670|365589|364692|365968|365174|365159|365716|366145|364896|365856|366092|365871|364795|365259|365029|366043|365958|365683|365858|366179|365135|365149|364856|365734|365128|365058|366090|365732|364757|365404|365005|366222|365884|366150|365233|366234|365886|364729|366219|364669|365796|365962|365026|365299|366157|365486|364883|365130|364907|365169|365235|365799|366174|364881|364773|365848|365232|365708|365829|364723|365719|365552|365947|365096|364810|364746		GO.0012506	0
65	609	88	GO Process		import into cell	2.7E-4	EIF2AK1|UNC13D|CAV2|LTF|TUSC2|SLC11A1|RAMP3|C3|CD93|CANX|PYCARD|RABGAP1L|SNX4|TRPM4|CALY|LRP3|CD302|SLC6A4|LGALS3BP|MAPK3|EHD2|LY75|TYRO3|ANXA3|AMBP|TRPV5|LRP12|TMPRSS3|CXCL16|CXCR1|PTX3|AMN|SLC9A5|SLC27A4|SLC39A4|CD14|TUB|SLAMF1|MARCH3|RIN1|SNX32|DAB2|USP20|GAK|CD209|LILRB1|CXCR2|TRIP10|LRSAM1|CD6|LRRC16A|SIGLEC1|PTK2|CD5|GATA2|SH3BP1|RABEP2|TRPV6|ADORA1|DNM3|DNM1|LCN2|LDLRAP1|AGER|AIF1|ABI1|CTTN|ANXA1|SLC2A5|CUBN|RABGEF1|SLC8A3|TNK2|CD9|GRB2|CD207|MAPKAPK3|ANXA11|C4B|HFE|PARK7|ACSL1|ADM|LDLR|ALOX15|MARCH2|CDC42SE1|EHD1	364641	364684|365841|364957|365395|365927|366062|365720|365457|365757|364903|365928|366088|365660|365245|364878|365593|365283|365870|365793|365406|365065|364734|365846|365888|365152|365358|365360|365721|365525|366143|365027|365996|365538|364751|365122|365670|365207|365671|365968|364853|364713|365159|366259|364899|364880|366155|366145|366162|365468|365024|364792|364730|364876|365025|364671|365598|365379|365356|364739|365377|365376|364769|365884|366191|365292|365918|365715|365886|366219|365838|365424|365106|365962|365026|364883|364881|365539|365324|364829|365308|365116|366060|365868|365096|365336|365969|365849|365064		GO.0098657	0
66	302	53	GO Process		regulation of T cell activation	2.7E-4	CD4|LGALS1|CCL2|KLRK1|PYCARD|LGALS3|MARCH7|DNAJA3|CD27|TNFSF4|TNFRSF13C|CCR2|TNFRSF21|NOD2|SIRPG|CD46|PAK2|CD209|LILRB1|CD6|NLRP3|LCK|GRAP2|PTPN11|CD5|PDE5A|TNFRSF14|NRARP|CCDC88B|CD300A|CD55|TNFAIP8L2|SDC4|AGER|AIF1|ANXA1|CD274|LILRB4|LILRB2|GRB2|LAT|LGALS9|HLA-A|PDCD1LG2|LRRC32|MAD1L1|CYLD|CBFB|HFE|ADAM8|TNFSF14|CCL5|ENSP00000480609	364641	365022|364834|365605|365458|365928|364831|365963|365216|365676|365863|365688|365703|364789|365199|366167|365716|365733|364880|366155|365024|365346|365190|365934|366039|365025|366243|364759|365572|366097|366179|365734|366112|364859|366191|365292|365886|364752|366159|366157|364883|365168|364836|365235|365274|365472|365951|365861|365139|365308|365947|364867|365601|365815		GO.0050863	0
67	256	48	Reactome Pathways		Platelet activation, signaling and aggregation	2.7E-4	GNA11|SERPINE1|GNB3|MAPK14|TUBA4A|GNG11|ACTN4|GNB5|RAB27B|LGALS3BP|MAPK3|A1BG|SELP|DGKG|EGF|DGKQ|PCYOX1L|GNA12|SERPING1|ADRA2A|CD109|GNG8|GP9|P2RY12|GP6|CTSW|DGKA|GP1BA|LCK|RASGRP2|PTPN11|PTK2|TOR4A|ECM1|RAP1A|GNAI3|GNG5|GNG10|MAGED2|HABP4|C6orf25|LY6G6F|ABCC4|TMSB4X|CD9|GP1BB|GP5|CD63	364641	365401|365827|364964|365821|365535|366094|364848|364968|364873|365793|365406|365850|365352|365923|365819|365945|365110|365402|365847|366008|366067|365015|365066|365508|365062|365687|365926|365272|365190|365775|366039|364876|366132|364886|364757|364905|365011|366078|365256|366055|364754|366150|366234|365879|365026|365269|365063|365719		HSA-76002	0
68	4248	433	GO Process		establishment of localization	2.8E-4	SLC7A9|GRN|SLC2A3|DRD4|TMEM38A|EIF2AK1|SLC22A4|GOLGA3|ABCC6|UNC13D|SLC25A1|CTSG|PYGL|CTSZ|ACOT8|OLFM4|NUTF2|NME4|DECR2|GDAP1|ECH1|LIN7B|RETN|CDC37|RAB3D|CAV2|SERPINE1|P2RX5|P2RX1|SLC25A11|MAPK14|LTF|TUSC2|UMPS|SLC11A1|SELL|CTSD|SERPINB10|RAMP3|SLC22A5|LILRB3|C3|CD93|DLGAP5|CANX|PYCARD|TUBA4A|SGSM3|CD68|RABGAP1L|SNX4|KRT1|PVRL2|ACTN4|CACNG6|TRPM4|CALY|LRP3|LGALS3|GIF|DYNC1LI2|CD302|ADAM10|SLC7A5|SLC6A4|CUX2|CYSTM1|RAB27B|CD33|SLC4A1|SLC9A3R1|TYROBP|RAB2A|TIMP2|LGALS3BP|MAPK3|A1BG|EHD2|SLC10A3|LY75|SELP|TYRO3|SLC7A6OS|LCAT|PVRL1|ADD2|SEC22C|CASC3|ANXA3|AMBP|EGF|TRPV5|NRXN2|ANK1|GET4|SLIT1|RHOF|TTYH2|SCYL1|GEMIN7|SLC44A3|GOLPH3L|SLC20A1|AP1AR|PCYOX1L|LRP12|NOTCH1|PAOX|SERPING1|SLC43A1|LAMTOR1|ADRA2A|HHEX|TMEM87B|RAB6B|ABCC3|CA2|CA3|GEMIN5|SLC26A2|CD109|CALM3|TMPRSS3|U2AFBP|TRAPPC10|ANO10|RNF126|ACOX1|LEMD2|CXCL16|MAP4K2|CXCR1|CCT3|PTPRN|PTX3|FYCO1|CCR1|DTX3L|RFT1|CAMP|MAP1B|CYTH3|DEFA4|TMEM63C|TRIM9|DUSP16|LIPC|AMN|HEATR3|SLC9A5|ANPEP|MAP1A|SLC27A4|NOD2|UBXN6|SLC39A4|RILP|SLC25A23|GHDC|RNASE3|LRG1|GUSB|RNASE2|CD14|TUB|LETM1|DDX19A|SLAMF1|SEC23A|P2RY12|AGAP1|CCDC132|GLE1|SLC19A1|OLR1|MARCH3|RIN1|SNX32|CTSW|AP1G2|DAB2|ABCF1|USP20|GAK|CD209|PAM16|LILRB1|CCDC101|CYC1|CA13|MAMDC4|CXCR2|TRIP10|DYNC1I1|RNF185|LOH12CR1|SLC25A22|ORAI3|RHBDF2|LRSAM1|CD6|UBE2O|OXTR|LASP1|SLC41A3|DHRS4|EHD3|SMDT1|SLC5A2|GRPEL2|MCEMP1|TRAPPC6B|NPIPA1|LRRC16A|SNX20|ANO9|SERPINA5|SLC24A3|SLC35D3|TRIM46|SLC44A2|NLRP3|LCK|SLC6A16|SIGLEC1|PTK2|TUBB4B|GGA1|SLPI|CD5|GJA4|CPTP|ABCA2|SLC37A1|NFASC|UNC119B|GATA2|TOR1A|ANXA6|ADD3|ANO2|ACOX3|CCDC88B|GM2A|SDCCAG3|SH3BP1|TOR4A|DNAJC14|RABEP2|TRPV6|CD300A|LHFPL5|MAP4|RAB5B|CYTH1|CYB5R3|SLC26A1|SMG5|AHCTF1|RAB4A|GUK1|TMEM63A|CD55|SLC41A1|RAB29|SLC45A3|ADORA1|RAB32|DNM3|CASQ1|LMNA|HCN3|TRAPPC3L|SLC39A1|SNAPIN|SLC16A10|CTSS|ECM1|CA14|RAB39B|CD58|UBL4A|RAP1A|NEURL1|GNAI3|GBP5|DPP7|LCN12|AGPAT2|DNLZ|SLC2A6|TOMM34|DNM1|LCN2|TOR2A|SLC2A8|TXLNA|LDLRAP1|NIPAL3|PARD3|MAGED2|AGER|RNF5|HABP4|RCC2|NEU1|LY6G6F|AIF1|ABI1|CCDC22|HLA-C|CACNA1F|CTTN|ABCC4|ANXA1|SLC25A39|TRIM27|SNX15|SLC2A5|CUBN|AKR1C3|TMSB4X|RABGEF1|AKR1C1|SLC5A3|SLC8A3|CD274|SIRPB1|SNPH|TNK2|CD9|C17orf85|LAIR1|LILRB2|DYNLL1|LLGL2|GRB2|RAB37|NUMA1|ORMDL3|CCDC109B|GRM2|LAT|SLC26A6|RABL2B|CXCL1|PANX2|DDX39B|CCHCR1|HLA-A|EIF4ENIF1|SIRPA|AKAP12|TMEM79|SLC25A19|MAD1L1|CD207|DYSF|UBA52|DSN1|SEPT5|GCA|SLC12A4|MAPKAPK3|ANXA11|TNF|HLA-B|SLC52A1|RANBP1|SLC12A3|SLC25A44|ANO6|ABCA13|AOC1|NRBP2|DCTN4|C4B|HFE|SLC26A8|CACNA2D2|NSFL1C|SNX21|PARK7|SELT|CACNA2D3|TTC26|SERP1|LAT2|ACSL1|SLC35A4|DDR1|DMTN|SLC25A37|GSTK1|CAPN1|TRIM3|CASP1|GSDMD|GRIK4|ADM|GGA3|REEP1|CACNB4|PCSK5|CD63|TRIAP1|GPR84|ADAM8|LDLR|RBM15B|SLC7A6|ALOX15|NUP88|TXNIP|RBM8A|ANP32E|TRAPPC2P1|TRAPPC5|MARCH2|SLC38A5|DNAJC3|CCL5|RER1|CDC42SE1|CCL3|OSCAR|EHD1|MAL2|SNX12|DGAT1|PCSK6|ACD|FURIN	364641	364706|365088|366218|365146|365317|364684|365239|366051|366237|365841|365569|365696|365073|365685|365839|365534|365082|366119|364865|366263|364845|364755|365002|364851|365114|364957|365827|365213|365217|365587|365821|365395|365927|366131|366062|365357|365700|365496|365720|365240|366158|365457|365757|364695|364903|365928|365535|364916|365745|366088|365660|365231|365625|364848|366025|365245|364878|365593|364831|364987|365845|365283|364928|364702|365870|366142|365678|364873|365702|365034|364756|364935|365123|364711|365793|365406|365850|365065|364870|364734|365352|365846|365161|366250|365626|365008|365588|364736|365888|365152|365819|365358|365399|365646|364983|365014|366120|365449|366230|365767|365258|364847|366134|365234|365110|365360|365953|365808|365847|365723|365920|366008|364775|365655|365145|366232|364979|364978|365766|365136|366067|365679|365721|364791|364720|365504|365844|364993|365127|365525|366114|366143|365705|365684|365027|364976|365672|365998|365386|364893|365044|365009|365564|364860|365874|365986|365425|365996|365731|365538|364835|365047|364751|365199|365266|365122|364804|365606|365924|365439|365518|366229|365440|365670|365207|365517|366240|365671|365589|365508|365451|365787|365830|365852|364692|365968|364853|364713|365687|365174|365159|366257|366259|364899|364880|366180|366155|365718|365784|366176|364696|366145|366162|364909|365974|364672|365608|364662|365371|365468|365024|364963|366046|364977|364946|365104|365067|366012|365453|365461|366092|365382|365180|364792|364724|365707|365871|366019|365241|364797|365259|365346|365190|366061|364730|364876|365102|365500|364850|365025|365035|366182|365462|365959|366043|364666|364671|365958|365881|365003|365712|364998|366097|365992|365285|365598|366132|366203|365379|365356|366179|365301|366085|365135|365017|365459|365137|365076|365257|365149|366111|364856|365734|364947|365891|364857|364739|365128|365377|365393|365296|366247|365335|365121|365058|365859|365692|364886|366175|366090|365732|365300|364757|365051|364905|365431|366194|366080|365005|365389|366220|366181|365376|364769|365925|366222|365537|365884|365228|365046|365256|366191|365006|366055|365674|364863|366150|365292|365918|365166|365233|364948|365715|366234|365886|365620|364837|364729|366219|365838|365737|365879|365424|365736|365455|365106|364752|365796|365585|365962|365026|365950|365299|366157|365486|366068|364883|365130|364772|364907|364913|364975|365168|365169|364767|366217|364690|365445|366113|365235|365526|366174|364890|365447|365584|365951|364881|364773|365848|365661|365375|364911|365613|365539|365324|365117|365232|365788|366151|365612|365529|365708|365829|365912|365120|365810|364829|365308|365163|364660|365970|364723|365116|365359|364659|364970|366110|365713|366060|365208|364884|365097|365618|364656|365755|365880|365367|365853|364888|365868|365503|365157|365944|365691|365719|365795|365552|365947|365096|366141|364703|365336|365053|364663|365772|366101|364988|365154|365969|365562|365189|365601|364992|365849|365604|365760|365064|366030|364689|364746|365690|365854|365594		GO.0051234	0
69	1483	177	GO Process		negative regulation of response to stimulus	3.1E-4	SEMA3F|TNFRSF1A|AES|CAV2|LFNG|SERPINE1|C1QBP|CCL2|MAPK14|LTF|MAD2L2|KLRK1|GSTM2|RAMP3|C4BPB|NR1D1|PYCARD|TRAF2|PTPN12|SIRT2|LILRA2|ALOX12|KRT1|LGALS3|SERPINF1|DAB2IP|DNAJA3|NLRC5|SLC9A3R1|TIMP2|SLA2|ACVR1|TYRO3|KLKB1|AMBP|EGF|NKD1|CDH2|TNFRSF10B|NOTCH1|SERPING1|DUSP6|ADRA2A|TNFSF4|HHEX|CD109|CALM3|LILRA4|CCR2|RNF126|LRRC14|LEMD2|DRAXIN|NOS3|DUSP16|RBPMS2|SDHAF2|CD14|SLAMF1|NLRP6|ADAM17|CYP7B1|CD84|DAB2|CD46|GRINA|GBA|LILRB1|UBASH3A|RECQL5|TNIP1|NOC2L|NOG|GP1BA|SOCS3|KREMEN1|NLRP3|DLK1|SMPD1|PTPN11|TRADD|PALM|CDH5|GATA2|DUSP19|ADAMTSL2|NRARP|TRIM38|PTPRS|SH3BP1|FZD6|PDE3A|CD300A|DDIT4L|CD55|C4BPA|ADORA1|LMNA|TNFAIP8L2|ECM1|RGS10|EIF3A|GSTO1|NEURL1|GNAI3|GBP1|EGFL7|DNM1|TSPAN6|HDAC1|RBL1|AGER|C9orf89|CARD16|C6orf25|AIF1|CCDC22|CTTN|ANXA1|TRIM27|SKI|TMSB4X|NKX3-1|CD9|SIRT3|EID2|LILRB4|NLRP12|DACT3|GRB2|ADCY7|LGALS9|DDX39B|TRIM40|HLA-A|GPER1|DUSP8|DDT|SHARPIN|GRB10|USP25|NLK|LTBP1|UBA52|CYLD|TNF|HLA-B|SERPINB2|SIGIRR|GPX1|MARK3|NLE1|CACTIN|DUSP7|HFE|PARP14|PARK7|PAQR3|ANGPT1|ADM|DAG1|GPR17|TRIAP1|RGS6|NDRG2|LDLR|ALOX15|CD300LF|OTUD7B|RNF43|RNF115|ACP5|DNAJC3|CCL5|LYNX1|ENSP00000480609|NPRL3	364641	366023|364783|365893|364957|365872|365827|365265|365605|365821|365395|365741|365458|364682|365720|365421|365061|365928|366006|366040|365489|366137|365339|365231|364831|365840|364721|365216|365198|364756|364711|364653|365640|365846|365113|365152|365819|365293|365931|365566|365953|365847|364700|366008|365863|364775|366067|365679|366138|365703|365844|365495|365127|365570|365409|365986|365079|364704|365670|365671|365344|364934|365276|365746|365159|365716|364919|364904|366155|365428|365501|365023|364652|366115|365272|365554|366116|365346|366264|364691|366039|365981|365754|365929|364671|365983|365078|365572|364817|365683|365598|365858|366102|366179|366091|365734|365420|364739|365296|366112|364886|366265|364820|364698|365051|364905|365404|366235|365376|365665|365196|365378|366191|365555|364941|364754|365292|365166|365715|365886|364837|364725|365879|364779|365026|365491|365443|366159|365742|364980|364883|365091|364836|365445|364806|365235|365799|364699|365400|364952|365936|366258|366076|366192|365848|365861|365117|365232|365887|364661|365997|366199|365740|365086|364701|365308|366093|365116|365645|365209|365868|365230|365463|365795|365756|365776|365096|365336|365144|364889|365940|365831|364776|365189|365601|365706|365815|364668		GO.0048585	0
70	366	60	GO Process		regulation of cell-cell adhesion	3.8E-4	CD4|LGALS1|CCL2|MAD2L2|KLRK1|PYCARD|ALOX12|LGALS3|MARCH7|CDH1|DNAJA3|CD27|TNFSF4|TNFRSF13C|CCR2|TNFRSF21|NOD2|SIRPG|CD46|PAK2|CD209|LILRB1|CD6|NLRP3|LCK|GRAP2|PTPN11|PTK2|CD5|PDE5A|TNFRSF14|NRARP|CCDC88B|CD300A|CD55|TNFAIP8L2|SDC4|AGER|AIF1|ANXA1|CD274|CD9|LILRB4|LILRB2|GRB2|LGALS9|HLA-A|PDCD1LG2|LRRC32|MAD1L1|CYLD|TNF|CBFB|HFE|DMTN|ADAM8|ALOX15|TNFSF14|CCL5|ENSP00000480609	364641	365022|364834|365605|365741|365458|365928|365339|364831|365963|365933|365216|365676|365863|365688|365703|364789|365199|366167|365716|365733|364880|366155|365024|365346|365190|365934|366039|364876|365025|366243|364759|365572|366097|366179|365734|366112|364859|366191|365292|365886|364752|365026|366159|366157|364883|364836|365235|365274|365472|365951|365861|365117|365139|365308|365097|365947|365336|364867|365601|365815		GO.0022407	0
71	4130	421	GO Process		transport	3.8E-4	SLC7A9|GRN|SLC2A3|DRD4|TMEM38A|EIF2AK1|SLC22A4|GOLGA3|ABCC6|UNC13D|SLC25A1|CTSG|PYGL|CTSZ|ACOT8|OLFM4|NUTF2|NME4|DECR2|GDAP1|ECH1|LIN7B|RETN|CDC37|RAB3D|CAV2|SERPINE1|P2RX5|P2RX1|SLC25A11|MAPK14|LTF|TUSC2|UMPS|SLC11A1|SELL|CTSD|SERPINB10|RAMP3|SLC22A5|LILRB3|C3|CD93|CANX|PYCARD|TUBA4A|SGSM3|CD68|RABGAP1L|SNX4|KRT1|ACTN4|CACNG6|TRPM4|CALY|LRP3|LGALS3|GIF|DYNC1LI2|CD302|ADAM10|SLC7A5|SLC6A4|CUX2|CYSTM1|RAB27B|CD33|SLC4A1|SLC9A3R1|TYROBP|RAB2A|TIMP2|LGALS3BP|MAPK3|A1BG|EHD2|SLC10A3|LY75|SELP|TYRO3|SLC7A6OS|LCAT|PVRL1|ADD2|SEC22C|CASC3|ANXA3|AMBP|EGF|TRPV5|NRXN2|ANK1|SLIT1|RHOF|TTYH2|SCYL1|GEMIN7|SLC44A3|GOLPH3L|SLC20A1|AP1AR|PCYOX1L|LRP12|NOTCH1|PAOX|SERPING1|SLC43A1|LAMTOR1|ADRA2A|HHEX|TMEM87B|RAB6B|ABCC3|CA2|CA3|GEMIN5|SLC26A2|CD109|CALM3|TMPRSS3|U2AFBP|TRAPPC10|ANO10|RNF126|ACOX1|CXCL16|MAP4K2|CXCR1|CCT3|PTPRN|PTX3|FYCO1|CCR1|DTX3L|RFT1|CAMP|MAP1B|CYTH3|DEFA4|TMEM63C|TRIM9|DUSP16|LIPC|AMN|HEATR3|SLC9A5|ANPEP|MAP1A|SLC27A4|NOD2|UBXN6|SLC39A4|RILP|SLC25A23|GHDC|RNASE3|LRG1|GUSB|RNASE2|CD14|TUB|LETM1|DDX19A|SLAMF1|SEC23A|P2RY12|AGAP1|CCDC132|GLE1|SLC19A1|OLR1|MARCH3|RIN1|SNX32|CTSW|AP1G2|DAB2|ABCF1|USP20|GAK|CD209|PAM16|LILRB1|CYC1|CA13|MAMDC4|CXCR2|TRIP10|DYNC1I1|RNF185|LOH12CR1|SLC25A22|ORAI3|RHBDF2|LRSAM1|CD6|UBE2O|OXTR|LASP1|SLC41A3|DHRS4|EHD3|SMDT1|SLC5A2|GRPEL2|MCEMP1|TRAPPC6B|NPIPA1|LRRC16A|SNX20|ANO9|SERPINA5|SLC24A3|SLC35D3|TRIM46|SLC44A2|NLRP3|LCK|SLC6A16|SIGLEC1|PTK2|TUBB4B|GGA1|SLPI|CD5|GJA4|CPTP|ABCA2|SLC37A1|NFASC|UNC119B|GATA2|TOR1A|ANXA6|ADD3|ANO2|ACOX3|CCDC88B|GM2A|SDCCAG3|SH3BP1|TOR4A|DNAJC14|RABEP2|TRPV6|CD300A|LHFPL5|RAB5B|CYTH1|CYB5R3|SLC26A1|SMG5|AHCTF1|RAB4A|GUK1|TMEM63A|CD55|SLC41A1|RAB29|SLC45A3|ADORA1|RAB32|DNM3|CASQ1|LMNA|HCN3|TRAPPC3L|SLC39A1|SNAPIN|SLC16A10|CTSS|ECM1|CA14|RAB39B|CD58|RAP1A|NEURL1|GNAI3|GBP5|DPP7|LCN12|AGPAT2|DNLZ|SLC2A6|TOMM34|DNM1|LCN2|TOR2A|SLC2A8|TXLNA|LDLRAP1|NIPAL3|PARD3|MAGED2|AGER|RNF5|HABP4|NEU1|LY6G6F|AIF1|ABI1|CCDC22|HLA-C|CACNA1F|CTTN|ABCC4|ANXA1|SLC25A39|TRIM27|SNX15|SLC2A5|CUBN|AKR1C3|TMSB4X|RABGEF1|AKR1C1|SLC5A3|SLC8A3|CD274|SIRPB1|SNPH|TNK2|CD9|C17orf85|LAIR1|LILRB2|DYNLL1|LLGL2|GRB2|RAB37|ORMDL3|CCDC109B|GRM2|LAT|SLC26A6|RABL2B|CXCL1|PANX2|DDX39B|CCHCR1|HLA-A|EIF4ENIF1|SIRPA|AKAP12|TMEM79|SLC25A19|CD207|DYSF|UBA52|DSN1|SEPT5|GCA|SLC12A4|MAPKAPK3|ANXA11|TNF|HLA-B|SLC52A1|RANBP1|SLC12A3|SLC25A44|ANO6|ABCA13|AOC1|NRBP2|DCTN4|C4B|HFE|SLC26A8|CACNA2D2|SNX21|PARK7|SELT|CACNA2D3|TTC26|SERP1|LAT2|ACSL1|SLC35A4|DDR1|DMTN|SLC25A37|GSTK1|CAPN1|TRIM3|CASP1|GSDMD|GRIK4|ADM|GGA3|CACNB4|PCSK5|CD63|TRIAP1|GPR84|ADAM8|LDLR|RBM15B|SLC7A6|ALOX15|NUP88|TXNIP|RBM8A|ANP32E|TRAPPC2P1|TRAPPC5|MARCH2|SLC38A5|DNAJC3|CCL5|RER1|CDC42SE1|CCL3|OSCAR|EHD1|MAL2|SNX12|DGAT1|PCSK6|ACD|FURIN	364641	364706|365088|366218|365146|365317|364684|365239|366051|366237|365841|365569|365696|365073|365685|365839|365534|365082|366119|364865|366263|364845|364755|365002|364851|365114|364957|365827|365213|365217|365587|365821|365395|365927|366131|366062|365357|365700|365496|365720|365240|366158|365457|365757|364903|365928|365535|364916|365745|366088|365660|365231|364848|366025|365245|364878|365593|364831|364987|365845|365283|364928|364702|365870|366142|365678|364873|365702|365034|364756|364935|365123|364711|365793|365406|365850|365065|364870|364734|365352|365846|365161|366250|365626|365008|365588|364736|365888|365152|365819|365358|365399|365646|365014|366120|365449|366230|365767|365258|364847|366134|365234|365110|365360|365953|365808|365847|365723|365920|366008|364775|365655|365145|366232|364979|364978|365766|365136|366067|365679|365721|364791|364720|365504|365844|364993|365525|366114|366143|365705|365684|365027|364976|365672|365998|365386|364893|365044|365009|365564|364860|365874|365986|365425|365996|365731|365538|364835|365047|364751|365199|365266|365122|364804|365606|365924|365439|365518|366229|365440|365670|365207|365517|366240|365671|365589|365508|365451|365787|365830|365852|364692|365968|364853|364713|365687|365174|365159|366257|366259|364899|364880|366180|366155|365784|366176|364696|366145|366162|364909|365974|364672|365608|364662|365371|365468|365024|364963|366046|364977|364946|365104|365067|366012|365453|365461|366092|365382|365180|364792|364724|365707|365871|366019|365241|364797|365259|365346|365190|366061|364730|364876|365102|365500|364850|365025|365035|366182|365462|365959|366043|364666|364671|365958|365881|365003|365712|364998|366097|365992|365285|365598|366132|366203|365379|365356|366179|365301|365135|365017|365459|365137|365076|365257|365149|366111|364856|365734|364947|365891|364857|364739|365128|365377|365393|365296|366247|365335|365121|365058|365859|365692|364886|366175|366090|365732|364757|365051|364905|365431|366194|366080|365005|365389|366220|366181|365376|364769|365925|366222|365537|365884|365228|365046|365256|366191|365006|366055|364863|366150|365292|365918|365166|365233|364948|365715|366234|365886|365620|364837|364729|366219|365838|365737|365879|365424|365736|365455|365106|364752|365796|365585|365962|365026|365950|365299|366157|365486|366068|364883|365130|364907|364913|364975|365168|365169|364767|366217|364690|365445|366113|365235|365526|366174|364890|365447|365584|364881|364773|365848|365661|365375|364911|365613|365539|365324|365117|365232|365788|366151|365612|365529|365708|365829|365912|365120|365810|364829|365308|365163|364660|364723|365116|365359|364659|364970|366110|365713|366060|365208|364884|365097|365618|364656|365755|365880|365367|365853|364888|365868|365503|365944|365691|365719|365795|365552|365947|365096|366141|364703|365336|365053|364663|365772|366101|364988|365154|365969|365562|365189|365601|364992|365849|365604|365760|365064|366030|364689|364746|365690|365854|365594		GO.0006810	0
72	2054	231	GO Process		positive regulation of response to stimulus	3.9E-4	CD4|MAP4K5|TNFRSF1A|DRD4|CTSG|CCL17|RETN|CAV2|LFNG|SERPINE1|C8G|P2RX5|C1QBP|CCL2|CXCL6|LTBR|MAPK14|HBEGF|LTF|EIF2AK2|SLC11A1|MAD2L2|KLRK1|GSTM2|RAMP3|C4BPB|UNC5CL|C3|SH2D3A|PYCARD|TRAF2|SMO|LILRA2|SNX4|KRT1|PVRL2|ACTN4|TRPM4|GDF11|DAB2IP|PDCL|ADAM10|CUX2|TRAF4|NLRC5|SLC9A3R1|TIMP2|SLA2|MAPK3|C9|ACVR1|SELP|KLKB1|EGF|C1RL|CD27|NKD1|GAS8|CDH2|RNF165|DGKQ|TNFRSF10B|NOTCH1|SERPING1|LAMTOR1|DUSP6|ADRA2A|TNFSF4|HHEX|AKR1B1|TNFRSF13C|CALM3|CCR2|C5orf45|TNFSF12|MAP4K2|CXCL5|CCR1|DTX3L|TNFRSF21|C2|NOD2|LRG1|GPR27|HINT1|CD14|ADORA2B|SLAMF1|P2RY12|ADAM17|CASP2|DAB2|CD46|PAK2|RNF31|CD209|LILRB1|SH2D3C|TNIP1|CXCR2|SH2B1|LRSAM1|CD6|UBE2O|FZD2|LASP1|LIMS2|SOCS3|PTP4A3|NLRP3|LCK|CDK10|GRAP2|PTPN11|PTK2|TRADD|TNFSF13|GATA2|DUSP19|PDE5A|UBE2I|NRARP|TRIM38|PARP9|SCUBE1|NOS1AP|SEPN1|PARP1|CD55|C4BPA|RAB29|NUCKS1|DSTYK|ADORA1|SH2D1B|USF1|SLAMF6|CTSS|RAP1A|GSTO1|NEURL1|GBP5|AGPAT2|CARD9|LDLRAP1|DAXX|GPSM3|AGER|NELFE|CARD16|AIF1|ABI1|CCDC22|NPPA|TRIM39|ANXA1|GPR20|SKI|DDX58|TRIM22|AKR1C3|TMSB4X|AKR1C2|NKX3-1|CD274|NLRP12|DYNLL1|GRB2|CD79B|NUMA1|LAT|LGALS9|AGPAT1|CXCL1|HLA-A|GPER1|MAP2K7|DDT|SHARPIN|GRB10|DAAM2|KSR1|MAP3K7CL|AKAP12|UBA52|CASP4|CYLD|MAPKAPK3|C4A|TNF|HLA-B|LRRC70|SEPT4|PVR|LTA|GPX1|ANO6|NLE1|C4B|DUSP7|EIF2A|HFE|PARP14|PARK7|LAT2|DMTN|ANGPT1|NTRK1|CASP1|GPR17|CD63|MAP3K9|ADAM8|RNF111|LDLR|ALOX15|CD300LF|GDF2|MAP2K6|TNFSF14|CCL5|CCL3|CCL16|CYP1B1|CCL14|CCL18|CCL3L3|ENSP00000480609|CCL23|CCL4|CCL15	364641	365022|366147|364783|365146|365696|365908|365002|364957|365872|365827|364891|365213|365265|365605|366210|366266|365821|365898|365395|364685|366062|365741|365458|364682|365720|365421|366177|365457|365581|365928|366006|364748|366137|365660|365231|365625|364848|365245|366152|364721|365164|364928|366142|366014|365198|364756|364711|364653|365406|365460|365640|365352|365113|365819|365313|365676|365293|365087|365931|365896|365945|365566|365953|365847|365920|364700|366008|365863|364775|365686|365688|365679|365703|365694|364868|366114|366221|365672|365998|364789|365456|365199|365518|365467|366109|365670|364785|365671|365508|364934|365368|365159|365716|365733|366017|364880|366155|365582|365023|366145|365610|365468|365024|364963|365856|364977|364731|365554|366011|365346|365190|365865|365934|366039|364876|365981|364869|364671|365983|366243|364954|365572|364817|365277|365343|365193|365295|365268|365734|365420|365891|366170|365875|364739|365249|365021|365668|365692|364757|364698|365051|365431|365005|365914|365884|365432|365370|366191|365480|364941|365292|365918|365166|365752|364812|365886|365471|364725|365801|364840|365737|365879|365738|364779|364752|365742|365486|364883|365242|364772|365168|364836|365004|366217|365235|365799|365143|365400|364952|365936|365042|365580|364735|364890|365848|365365|365861|365539|364832|365117|365232|365523|365374|365310|365390|365997|365708|365740|364829|364701|364842|365308|366093|365116|365713|365097|365209|364805|365367|365463|365719|364743|365947|365837|365096|365336|365144|366089|365147|364867|365601|365604|365910|365836|365901|365907|365774|365815|365913|365603|365911		GO.0048584	0
73	6607	644	GO Function		protein binding	4.1E-4	SEMA3F|CD4|GRN|RFC2|GNA11|CAMKK1|TNFRSF1A|DRD4|EIF2AK1|SLC22A4|CCDC80|UNC13D|CBX5|MADCAM1|LGALS1|PVALB|HDAC10|PYGL|EIF5|ACOT8|OLFM4|NUTF2|CCL17|PARD6A|SETD6|DECR2|ECH1|LIN7B|RETN|AES|FSD1|CDC37|RAB3D|CADM4|OGDH|CAV2|SERPINE1|EDF1|C8G|C1QBP|CCL2|CXCL6|DGAT2|CD69|LTBR|GAPDH|GNB3|TPI1|MAPK14|HARS2|HBEGF|SKP1|SEMA3G|UMPS|TNNC1|EIF2AK2|MAPRE3|TMSB10|SLC11A1|ODC1|MAD2L2|CD160|SELL|TP53I3|KLRK1|GSTM2|SLC22A5|C3|SH2D3A|CD93|NR1D1|CANX|PYCARD|TRAF2|TUBA4A|AAMP|PTPN12|SGSM3|CDC42EP1|SMO|SIRT2|NEDD8|AANAT|TUBG1|RABGAP1L|SNX4|KRT1|PVRL2|ACTN4|TRPM4|CALY|LGALS3|SMARCC1|DNHD1|H3F3B|GSTM5|GSTM3|GDF11|DYNC1LI2|USP37|DAB2IP|ADAM10|CCBL2|LMNB1|SLC6A4|CDH1|GNB5|RAB27B|DNAJA3|TRAF4|SLC4A1|GNAO1|SETD1A|SLC9A3R1|TYROBP|TIMP2|SLA2|MARK4|MAPK3|DGCR8|DESI1|EHD2|ACVR1|SELP|TYRO3|LCAT|PVRL1|NID1|ADD2|SEC22C|RAPGEFL1|CASC3|LYL1|ANXA3|AMBP|EGF|TRPV5|SEMA3C|NRXN2|ANK1|ACAT1|GET4|DOCK3|SLIT1|GABARAPL1|NKD1|GAS8|UNC45B|CDH2|DMRTC2|SMG9|CTSK|DGKQ|AP1AR|GNA12|TNFRSF10B|NOTCH1|PAOX|LAMTOR1|CDC42EP2|ADRA2A|TNFSF4|HHEX|HGD|NRGN|TRIM11|CCSAP|RAB6B|CD109|UBE2L6|HIST1H2BD|AMFR|RGL4|CALM3|TRAPPC10|LILRA4|CCR2|RNF126|LRRC14|ACOX1|CXCL16|TNFSF12|MAP4K2|TMOD4|CXCR1|CCT3|PTPRN|PTX3|CXCL5|LZTFL1|FYCO1|CCR1|DTX3L|MAP1B|CYTH3|TNFRSF11B|DEFA4|HEATR2|NOS3|TRIM9|SNAPC4|LIPC|AMN|HEATR3|RBPMS2|MAP1A|NUDT21|NOD2|RILP|LTBP3|NHLH1|HEXIM2|TPST1|LRG1|GUSB|MAEA|HIST1H2AE|REEP4|TMEM43|HINT1|KNDC1|SDPR|SLAMF1|SDC2|AHSP|P2RY12|CCDC132|GLE1|RIC3|OLR1|ADAM17|RIN1|ADCY6|GSTM1|NEFH|CD84|CASP2|DAB2|ALS2CL|USP20|CD46|ANAPC2|PAK2|GRINA|GAK|GBA|RNF31|LILRB1|CCDC101|PACS1|CABP1|RECQL5|SH2D3C|TNIP1|GYS1|NOC2L|MAP7D3|MAF1|CXCR2|TRIP10|DYNC1I1|RNF185|SH2B1|HIST1H2BC|RHBDF2|CD6|UBE2O|FZD2|SMARCE1|SEPT1|GRHL1|LASP1|PARP10|RNF40|DHRS4|NOG|GRPEL2|DRG1|TRAPPC6B|SOCS3|TOB2|HIST2H2AC|EIF3C|SERPINA5|NEXN|PARVA|LARP1|ANG|NLRP3|LCK|SNTB2|RASGRP2|GRAP2|DPYSL4|LIMK2|PTPN11|HIST1H2AD|PTK2|TRADD|TUBB4B|GGA1|PALM|SLPI|NRN1L|NOXA1|TNFSF13|CDH5|NFASC|C2orf88|DNAJB12|GATA2|TOR1A|DUSP19|ANXA6|SORBS2|TNFRSF14|UBE2I|SH3PXD2A|ADD3|ANO2|ACOX3|UBE2C|HIST1H2BF|CCDC88B|TNFRSF10C|HIST1H2BK|RASSF1|PTPRS|CCRL2|SH3BP1|RABEP2|TPM1|CDHR5|FZD6|HIST1H2AG|TRPV6|PTPRF|AGBL5|MAP4|RAB5B|GATAD2A|PARP9|SCUBE1|CYTH1|DENND4B|CALD1|NOS1AP|CDC42BPB|E2F2|SMG5|TRIM58|RAB4A|PARP1|RAB29|NUCKS1|ADORA1|LMOD1|RAB32|DNM3|SH2D1B|DUSP12|USF1|CD244|CASQ1|ACKR1|HDGF|TSACC|LMNA|EFNA3|TPM3|SLC39A1|SNAPIN|GABPB2|ANXA9|CTSS|ADAMTSL4|ECM1|RGS10|EIF3A|HIST2H2BE|HIST1H3H|PDE4DIP|RAB39B|CD58|UBL4A|RAP1A|GSTM4|SH3BGRL2|GNAI3|HAUS7|GBP5|GBP4|GBP2|GBP1|GBP3|GNG5|NSMF|C9orf142|LONRF3|CARD9|DNLZ|ADAMTS13|TNNC2|DNTTIP1|SDC4|GNMT|TOMM34|DNM1|TOR2A|C9orf117|HDAC1|NEK6|TXLNA|RBL1|DES|LDLRAP1|RCAN3|DAXX|CCNY|PARD3|NOTCH4|PBX2|AGER|RNF5|RCC2|C9orf89|LSM2|CARD16|LY6G6C|LY6G5B|SHROOM4|AIF1|ABI1|CCDC22|HLA-C|NPPA|CTTN|TRIM39|UGGT2|ANXA1|TRIM27|SF1|HIST1H4H|HIST1H3D|HIST1H2AC|CUBN|MAOB|TPRG1L|SKI|SHROOM1|E2F4|DDX58|TRIM22|GLRX|TMSB4X|RABGEF1|NKX3-1|EIF3CL|SLC8A3|DENND1C|LSP1|SNPH|KLRC2|TNNI2|KLRD1|TNK2|CD9|SIRT3|LY6G5C|PTPLB|GPX3|ZXDC|EID2|LILRB2|DACT3|TTLL4|DYNLL1|LLGL2|GRB2|CD79B|GRK5|DENND2C|RGL3|NUMA1|RENBP|PC|SIPA1|RNF14|SFMBT1|QPRT|LAT|LGALS9|SLC26A6|TYMP|ADM2|CXCL1|GTF2A2|DDX39B|CCHCR1|SOX6|HLA-A|UBE2G1|CD151|TTC28|MAP2K7|ENSP00000381231|DDT|SHARPIN|GRB10|DAAM2|KSR1|SIRPA|USP25|NRIP1|SFI1|GP1BB|NHP2L1|ACY1|PARVB|AKAP12|NLK|TMEM79|MAD1L1|NUCB1|LTBP1|TPRN|CAND2|PARN|LAMB2|CASP4|CCDC103|CYLD|HES4|GCA|CXCR6|SLC12A4|MAPKAPK3|C4A|DNAJC4|E2F5|ANXA11|TNF|TSTA3|HLA-B|LRRC70|USP19|RANGAP1|DNAH1|RANBP1|SEPT4|PVR|ODF2|LTA|DNAJB5|DOCK4|GPX1|UNC45A|ANO6|EEF1D|LTB|AOC1|CAMTA2|EFNA4|DCTN4|C4B|HFE|EHMT1|PARP14|NSFL1C|PARK7|LAT2|ABLIM3|HARS|DMTN|ANGPT1|GSTK1|NTRK1|TYK2|SMTNL1|TRIM3|CASP1|PUF60|LGALS8|ADM|DICER1|GGA3|REEP1|TRMT112|CUL7|NFE2|CCR3|DAG1|GPR17|HIST1H2BG|HIST2H2BF|TUBGCP2|TRIAP1|MAP3K9|ADAM8|RNF111|UBAP1L|LDLR|NMRAL1|CD300LF|TPPP3|TXNIP|OTUD7B|GDF2|RNF43|ANP32E|RAD51D|MAP2K6|GFAP|TNFSF14|TRAPPC5|DNAJC3|CCL5|RER1|HIST1H2BO|CCL3|CCL16|MARCKS|TNFRSF9|GNAZ|CCL14|EHD1|HIST1H2BH|LYNX1|CCL18|CCL3L3|ENSP00000480609|GAS2L1|SNX12|CCL23|HIST1H4I|CCL4|HIST1H3E|HIST1H2AK|PCSK6|ACD|HIST1H2BE|FURIN|TSPAN33|CCL15	364641	366023|365022|365088|365184|365401|365728|364783|365146|364684|365239|364849|365841|365349|366228|364834|365543|365226|365073|365465|365839|365534|365082|365908|365597|365070|364865|364845|364755|365002|365893|364801|364851|365114|365464|365864|364957|365827|365187|364891|365265|365605|366210|364745|365744|366266|364788|364964|365081|365821|364875|365898|366058|366021|366131|365889|364685|366130|365938|366062|364710|365741|365961|365357|366207|365458|364682|365240|365457|365581|365757|365061|364903|365928|366006|365535|365607|366040|364916|365493|364748|365489|365725|364951|366122|366088|365660|365231|365625|364848|365245|364878|364831|364843|365628|365857|364688|364679|366152|365845|366213|364721|364928|366168|364972|365870|365933|364968|364873|365216|366014|365034|364961|365059|364756|364935|364711|364653|366198|365406|365574|366236|365065|365640|365352|365846|366250|365626|366190|365008|365588|366050|364736|364974|365888|365152|365819|365358|366020|365399|365646|365553|364983|366214|365014|365433|365293|365087|364781|365931|366100|365072|365695|365945|365234|365402|365566|365953|365808|365920|365492|366008|365863|364775|365322|364774|364855|365487|365145|366067|365629|365332|365211|365680|365679|364720|366138|365703|365844|365495|364993|365525|364868|366114|364925|366143|365705|365684|365027|366221|365326|364976|365672|365998|365044|365009|365551|365564|365730|365409|365874|365366|365425|365996|365731|365079|365047|364726|365199|364804|366189|366081|364680|364747|365518|366229|365930|365314|365162|365476|366109|365749|365043|365671|364861|365095|365508|365787|365830|364718|364692|364934|364853|365092|364683|364694|365746|365368|365159|365729|366259|365716|365545|365733|364919|364899|364904|366017|366155|365718|366127|365340|365501|365582|365023|366108|364652|364937|365937|366145|366162|364909|365974|365610|365334|365371|365024|364963|365856|366033|365373|365304|364977|366098|365942|365104|366115|365461|365220|365382|365554|366251|365474|364818|365871|364906|365251|364675|365437|365346|365190|365029|365775|365934|364655|365410|366039|365315|364876|365981|365102|365500|365754|364850|366126|364768|364869|365929|366043|365596|364926|364671|365958|365983|365881|365302|364759|364954|365263|365003|365712|364998|364956|365328|366097|365565|365398|365631|365683|365753|365598|365379|365125|365807|365858|365316|365356|365693|365916|366085|365135|365516|365277|365343|365017|364955|365782|365193|366041|364799|365076|364786|365149|365268|365891|366170|364739|366215|365128|365377|365249|365990|365021|364821|365393|365353|364918|365549|365296|365354|365124|365121|365058|365826|365883|365692|365077|364886|366265|364820|365490|366083|366262|366090|365732|365300|364757|364678|365478|364905|365204|365431|365405|365403|365404|365407|365011|365238|365797|365347|365914|365389|364674|365890|365435|364859|365105|366181|365376|365925|365768|365196|364766|365537|365378|365415|365884|365972|365432|365648|365046|365955|364686|366191|365006|365674|365555|365967|364941|366146|366163|364990|365292|365918|365166|365233|365752|365715|364812|366032|365886|364837|364664|366103|366086|365318|365838|366074|364669|364725|364989|364800|365801|364840|366022|365879|365424|364779|365575|365106|365069|365984|365585|366201|366029|366208|365962|365026|365491|366164|365595|366000|365834|365443|366157|364980|365519|365486|366068|364883|365242|364953|365080|365677|364772|365278|365621|365305|365980|365643|365469|365168|364836|365169|365294|365109|366217|366018|365445|366113|366057|365235|365739|365954|364973|365143|365012|365400|364952|365936|365042|365580|366174|366258|366255|365717|365269|365282|364887|365252|364890|366076|365447|365951|365111|366192|365183|365010|365811|365820|365365|365722|365861|365408|364911|366136|365613|365539|364832|365192|364802|365324|365117|364665|365232|365523|366252|366007|365000|366151|365374|365310|364763|365390|365203|366212|365997|364780|365708|364994|365392|365912|365783|365341|365810|364829|365308|365419|366093|365970|365116|365713|365202|365505|365097|365209|364656|364805|365273|365494|365880|365367|366027|364838|365868|365438|365503|365157|365475|365952|365057|365701|365230|365463|365331|365488|365550|365795|364743|365947|365837|366105|365096|366205|365144|366161|364663|364889|366089|365940|366101|366124|365147|365156|364867|365154|365189|365601|364992|365397|365604|365910|366042|364764|364942|365901|365064|365330|365706|365907|365774|365815|365348|364689|365913|366104|365603|366087|365323|365690|365854|365329|365594|364793|365911		GO.0005515	0
74	283	52	GO Function		GTPase activity	4.1E-4	GNA11|EIF5|TUBB1|RAB3D|GNB3|TUBA4A|GNG11|TUBG2|TUBG1|GNB5|RAB27B|GNAO1|RAB2A|TUBB4A|NOA1|RHOF|GNA12|RAB6B|GNG8|AGAP1|ENSP00000320295|TUFM|TUBA8|RHOBTB1|TUBB4B|RAB5B|RAB4A|RHOU|RAB29|RAB32|DNM3|RAB39B|RAP1A|GNAI3|GBP6|GBP5|GBP4|GBP2|GBP1|GBP3|GNG5|DNM1|GNG10|RAB37|RABL2B|NUDT1|SEPT9|SEPT5|EFTUD2|SEPT4|RASL10B|GNAZ	364641	365401|365465|365935|365114|364964|365535|366094|366121|366122|364968|364873|364961|365123|365103|365191|366120|365402|365145|365015|365451|365932|365327|365975|365956|365102|365135|365149|366129|365891|365128|365377|366090|364757|364905|365430|365431|365405|365403|365404|365407|365011|365376|366078|365130|364767|364825|365363|365375|366173|365374|364762|364942		GO.0003924	0
75	252	46	GO Process		humoral immune response	4.4E-4	CTSG|CCL17|C8G|C1QBP|CCL2|CXCL6|GAPDH|LTF|SLC11A1|C4BPB|C3|KRT1|LGALS3|C9|C1RL|NOTCH1|SERPING1|CCR2|CAMP|TNFRSF21|DEFA4|C2|RNASE6|RNASE3|CD46|HIST1H2BC|ANG|SLPI|HIST1H2BF|HIST1H2BK|CD55|C4BPA|HIST2H2BE|SEMG1|LCN2|TOR2A|CXCL1|HLA-A|C4A|TNF|LTA|C4B|ADM|HIST1H2BG|CCL18|HIST1H2BE	364641	365696|365908|364891|365265|365605|366210|364788|365395|366062|365421|365457|365231|364831|365460|365313|365953|365847|365703|364893|364789|365564|365456|365436|365439|365716|365334|365437|364850|365328|365398|365734|365420|365490|364917|364769|365925|366217|365235|364832|365117|365390|364829|365868|365331|365907|365329		GO.0006959	0
76	310	53	GO Process		negative regulation of response to external stimulus	4.5E-4	SEMA3F|TNFRSF1A|SERPINE1|C1QBP|CCL2|LTF|KLRK1|SIRT2|LILRA2|ALOX12|KRT1|SERPINF1|DNAJA3|NLRC5|TYRO3|KLKB1|NOTCH1|SERPING1|CD109|NOS3|NLRP6|GBA|LILRB1|GP1BA|SOCS3|NLRP3|CDH5|TRIM38|PTPRS|ADORA1|TNFAIP8L2|TSPAN6|AGER|CARD16|AIF1|CD9|NLRP12|ADCY7|LGALS9|HLA-A|GPER1|DDT|SHARPIN|HLA-B|SERPINB2|SIGIRR|GPX1|CACTIN|PARP14|GPR17|LDLR|ACP5|ENSP00000480609	364641	366023|364783|365827|365265|365605|365395|365458|365489|366137|365339|365231|365840|365216|365198|365846|365113|365953|365847|366067|365409|365344|364904|366155|365272|365554|365346|365929|364817|365683|364739|366112|365665|366191|364941|365292|365026|365742|365091|364836|365235|365799|365400|364952|365232|365887|364661|365997|365086|366093|365463|365096|364776|365815		GO.0032102	0
77	47	17	GO Process		antibacterial humoral response	4.7E-4	CTSG|LTF|CAMP|DEFA4|RNASE6|RNASE3|HIST1H2BC|ANG|SLPI|HIST1H2BF|HIST1H2BK|HIST2H2BE|SEMG1|HLA-A|ADM|HIST1H2BG|HIST1H2BE	364641	365696|365395|364893|365564|365436|365439|365334|365437|364850|365328|365398|365490|364917|365235|365868|365331|365329		GO.0019731	0
78	245	45	GO Process		negative regulation of cytokine production	4.7E-4	OTUD5|NUTF2|C1QBP|LTF|TUSC2|SLC11A1|PYCARD|NLRC5|HERC5|TNFSF4|UBE2L6|LILRA4|TNFRSF21|SLAMF1|CD84|GBA|LILRB1|UBA7|NLRP3|CPTP|PTPRS|GBP1|AGER|CARD16|ANXA1|TRIM27|DDX58|TMSB4X|CD274|NLRP12|ADCY7|LGALS9|PDCD1LG2|LRRC32|CYLD|TNF|SIGIRR|CACTIN|HFE|ANGPT1|NDRG2|OTUD7B|ACP5|TNFRSF9|FURIN	364641	364920|365082|365265|365395|365927|366062|365928|365198|364830|365863|365629|366138|364789|365671|365746|364904|366155|364944|365346|366182|365683|365404|366191|364941|365886|364837|365801|365879|364752|365742|365091|364836|365274|365472|365861|365117|364661|365086|365308|365209|365776|364889|364776|364764|365594		GO.0001818	0
79	175	36	GO Process		regulation of leukocyte migration	4.8E-4	MADCAM1|SERPINE1|C1QBP|CCL2|CXCL6|MAPK14|KLRK1|PYCARD|LGALS3|ADAM10|MAPK3|SELP|CCR2|CXCL5|CCR1|P2RY12|ADAM17|CXCR2|CD300A|ADORA1|ECM1|GPSM3|AIF1|ANXA1|LGALS9|CXCL1|DDT|TNF|ANO6|GCSAML|ADAM8|TNFSF14|CCL5|CCL3|ENSP00000480609|CCL4	364641	366228|365827|365265|365605|366210|365821|365458|365928|364831|364928|365406|365352|365703|366221|365672|365508|364934|366145|366179|364739|364886|365370|365292|365886|364836|366217|365400|365117|365708|366242|365947|364867|365601|365604|365815|365603		GO.0002685	0
80	724	99	GO Component		cytoplasmic vesicle membrane	4.9E-4	CD4|SLC2A3|RAB3D|CAV2|P2RX1|ACRBP|HBEGF|SLC11A1|SELL|SERPINB10|LILRB3|CD93|SMO|CD68|CALY|LGALS3|ADAM10|CYSTM1|RAB27B|CD33|TYROBP|SELP|ANXA3|EGF|GABARAPL1|RHOF|SCYL1|LAMTOR1|NRGN|CD109|CXCR1|PTPRN|NOS3|ANPEP|RILP|CD14|SEC23A|OLR1|MARCH3|AP1G2|DAB2|CD46|CXCR2|AGTRAP|FZD2|MCEMP1|SERPINA5|ZNRF1|SLC44A2|SNTB2|NFASC|TOR1A|PTPRS|FZD6|CD300A|RAB5B|RAB4A|TMEM63A|CD55|RAB32|SNAPIN|RAB39B|CD58|RAP1A|AGPAT2|SLC2A8|LDLRAP1|LY6G6F|HLA-C|ABCC4|ANXA1|SNX15|SLC2A5|TPRG1L|SIRPB1|TNK2|CD9|LAIR1|LILRB2|DYNLL1|RAB37|ORMDL3|SLC26A6|HLA-A|GPER1|SIRPA|CD207|DYSF|UBA52|HLA-B|ANO6|ABCA13|SNX21|CD63|GPR84|ADAM8|LDLR|DBNDD1|DGAT1	364641	365022|366218|365114|364957|365217|365751|365898|366062|365357|365496|366158|365757|364748|365745|364878|364831|364928|365678|364873|365702|364935|365352|365888|365819|365433|366120|366230|365920|364774|366067|366143|365684|365409|364835|364804|365670|365589|364692|365968|365174|365159|365716|366145|364896|365856|366092|365871|364795|365259|365029|366043|365958|365683|365858|366179|365135|365149|364856|365734|365128|365058|366090|365732|364757|365005|366222|365884|366150|365233|366234|365886|364729|366219|364669|365796|365962|365026|365299|366157|365486|365130|364907|365169|365235|365799|366174|364881|364773|365848|365232|365708|365829|364723|365719|365552|365947|365096|364810|364746		GO.0030659	0
81	124	30	KEGG Pathways		Osteoclast differentiation	4.9E-4	TNFRSF1A|MAPK12|MAPK14|LILRB3|TRAF2|LILRA1|LILRA2|TYROBP|MAPK3|CTSK|LILRA4|TNFRSF11B|SIRPG|LILRB1|SOCS3|LCK|LILRB4|LILRB2|GRB2|LILRA6|MAP2K7|SIRPA|CYLD|TNF|LILRA5|LILRB5|TYK2|MAP2K6|ACP5|OSCAR	364641	364783|365823|365821|366158|366006|366135|366137|364935|365406|365695|366138|365551|366167|366155|365554|365190|366159|366157|364883|366133|365143|366174|365861|365117|366140|366160|365273|365147|364776|365760		hsa04380	0
82	238	44	GO Process		positive regulation of cell-cell adhesion	5.0E-4	CD4|LGALS1|CCL2|KLRK1|PYCARD|DNAJA3|CD27|TNFSF4|TNFRSF13C|CCR2|NOD2|SIRPG|CD46|PAK2|CD209|LILRB1|CD6|NLRP3|LCK|GRAP2|PTPN11|CD5|TNFRSF14|CCDC88B|CD55|AGER|AIF1|ANXA1|CD274|LILRB4|LILRB2|GRB2|LGALS9|HLA-A|PDCD1LG2|CYLD|TNF|CBFB|DMTN|ADAM8|ALOX15|TNFSF14|CCL5|ENSP00000480609	364641	365022|364834|365605|365458|365928|365216|365676|365863|365688|365703|365199|366167|365716|365733|364880|366155|365024|365346|365190|365934|366039|365025|364759|366097|365734|366191|365292|365886|364752|366159|366157|364883|364836|365235|365274|365861|365117|365139|365097|365947|365336|364867|365601|365815		GO.0022409	0
83	2318	254	GO Component		vesicle	5.2E-4	CD4|GRN|SLC2A3|UNC13D|CTSG|PYGL|CTSZ|OLFM4|RETN|RAB3D|CAV2|SERPINE1|P2RX1|ACRBP|MAPK14|HBEGF|LTF|SLC11A1|SELL|CTSD|SERPINB10|RNF11|LILRB3|C3|CD93|CANX|PYCARD|TRAF2|SMO|CD68|TUBG1|RABGAP1L|SNX4|KRT1|ACTN4|CALY|ANGPTL6|LGALS3|SERPINF1|GIF|DYNC1LI2|DAB2IP|ADAM10|SLC6A4|CDH1|CYSTM1|RAB27B|CD33|TYROBP|RAB2A|TIMP2|LGALS3BP|SLA2|MAPK3|A1BG|EHD2|SELP|ADD2|ANXA3|EGF|GABARAPL1|RHOF|DPEP3|SCYL1|CTSK|DGKQ|AP1AR|PCYOX1L|NOTCH1|NRBF2|SERPING1|LAMTOR1|CDC42EP2|NRGN|ADAMTS1|RAB6B|CD109|RGL4|TRAPPC10|CXCR1|PTPRN|PTX3|FYCO1|DTX3L|CAMP|DEFA4|NOS3|TRIM9|DUSP16|AMN|TPP1|ANPEP|NOD2|UBXN6|SLC39A4|RILP|GHDC|RNASE6|RNASE3|LRG1|GUSB|RNASE2|CD14|SEC23A|NPTX1|CCDC132|OLR1|MARCH3|SNX32|CTSW|AP1G2|EHBP1L1|DAB2|CD46|GAK|PACS1|CXCR2|AGTRAP|DYNC1I1|FZD2|ZYX|EHD3|MCEMP1|LRRC16A|SNX20|PTP4A3|SERPINA5|SLC35D3|RLTPR|ZNRF1|ZPBP2|ANG|SLC44A2|SNTB2|GRAP2|SMPD1|TUBB4B|GGA1|PALM|SLPI|CPTP|ABCA2|NFASC|TOR1A|ANXA6|GM2A|SDCCAG3|PTPRS|TOR4A|RABEP2|FZD6|CD300A|RAB5B|CYB5R3|RAB4A|TMEM63A|CD55|RAB29|RAB32|ACKR1|SNAPIN|CTSS|ECM1|RAB39B|CD58|RAP1A|GNAI3|GBP5|GBP1|DPP7|AGPAT2|GBGT1|DNM1|LCN2|SLC2A8|LDLRAP1|MAGED2|RCC2|NEU1|LY6G6F|CCDC22|HLA-C|ABCC4|ANXA1|TRIM27|SNX15|SLC2A5|CUBN|TPRG1L|TMSB4X|RABGEF1|DENND1C|CD274|SIRPB1|TNK2|CD9|LAIR1|LILRB2|DYNLL1|GRB2|RAB37|ORMDL3|SIPA1|SLC26A6|CXCL1|HLA-A|NUDT1|GPER1|CAPN11|CDIP1|TSSK2|SIRPA|ACY1|NUCB1|CD207|DYSF|UBA52|DSN1|SEPT5|GCA|ANXA11|TNF|HLA-B|SLC12A3|TREML1|ANO6|ABCA13|AOC1|HFE|SNX21|SH3TC2|DMTN|NTRK1|CAPN1|TRIM3|GSDMD|LGALS8|DICER1|GGA3|PCSK5|CD63|GPR84|ADAM8|UBAP1L|LDLR|DBNDD1|ANP32E|MARCH2|DNAJC3|OSCAR|EHD1|SNX12|DGAT1|FURIN	364641	365022|365088|366218|365841|365696|365073|365685|365534|365002|365114|364957|365827|365217|365751|365821|365898|365395|366062|365357|365700|365496|365978|366158|365457|365757|364903|365928|366006|364748|365745|366122|366088|365660|365231|364848|364878|365084|364831|365840|364987|365845|364721|364928|365870|365933|365678|364873|365702|364935|365123|364711|365793|364653|365406|365850|365065|365352|365008|365888|365819|365433|366120|365770|366230|365695|365945|365234|365110|365953|365054|365847|365920|365492|364774|365175|365145|366067|365680|364720|366143|365684|365027|364976|365998|364893|365564|365409|365874|365986|365996|365165|364835|365199|365266|365122|364804|365924|365436|365439|365518|366229|365440|365670|365589|365558|365787|364692|365968|364713|365687|365174|364939|365159|365716|364899|366127|366145|364896|364909|365856|365919|365067|366092|364792|364724|366011|365871|365241|365866|364795|365388|365437|365259|365029|365934|364691|365102|365500|365754|364850|366182|365462|366043|365958|365881|365992|365285|365683|366132|365379|365858|366179|365135|365459|365149|364856|365734|365891|365128|365353|365058|365692|364886|366090|365732|364757|364905|365431|365404|366194|365005|366065|365376|364769|366222|365884|365256|365674|364863|366150|365166|365233|366234|365886|364837|364729|366219|365838|364669|365879|365424|365069|364752|365796|365962|365026|365299|366157|365486|364883|365130|364907|365305|365169|366217|365235|364825|365799|365414|365448|365133|366174|364887|365111|364881|364773|365848|365661|365375|364911|365324|365117|365232|365612|364687|365708|365829|365912|365308|364723|365813|365097|364805|365755|365880|365853|364838|365438|365503|365691|365719|365552|365947|366105|365096|364810|366101|365969|365189|365760|365064|364689|364746|365594		GO.0031982	0
84	2226	246	GO Component		cytoplasmic vesicle	5.2E-4	CD4|GRN|SLC2A3|UNC13D|CTSG|PYGL|CTSZ|OLFM4|RETN|RAB3D|CAV2|SERPINE1|P2RX1|ACRBP|MAPK14|HBEGF|LTF|SLC11A1|SELL|CTSD|SERPINB10|RNF11|LILRB3|C3|CD93|CANX|PYCARD|SMO|CD68|TUBG1|RABGAP1L|SNX4|KRT1|ACTN4|CALY|ANGPTL6|LGALS3|SERPINF1|GIF|DYNC1LI2|DAB2IP|ADAM10|SLC6A4|CDH1|CYSTM1|RAB27B|CD33|TYROBP|RAB2A|TIMP2|LGALS3BP|SLA2|MAPK3|A1BG|EHD2|SELP|ADD2|ANXA3|EGF|GABARAPL1|RHOF|DPEP3|SCYL1|CTSK|DGKQ|AP1AR|PCYOX1L|NOTCH1|NRBF2|SERPING1|LAMTOR1|CDC42EP2|NRGN|ADAMTS1|RAB6B|CD109|RGL4|TRAPPC10|CXCR1|PTPRN|PTX3|FYCO1|DTX3L|CAMP|DEFA4|NOS3|TRIM9|DUSP16|AMN|TPP1|ANPEP|UBXN6|SLC39A4|RILP|GHDC|RNASE6|RNASE3|LRG1|GUSB|RNASE2|CD14|SEC23A|NPTX1|CCDC132|OLR1|MARCH3|SNX32|CTSW|AP1G2|EHBP1L1|DAB2|CD46|PACS1|CXCR2|AGTRAP|DYNC1I1|FZD2|ZYX|EHD3|MCEMP1|LRRC16A|SNX20|PTP4A3|SERPINA5|SLC35D3|RLTPR|ZNRF1|ZPBP2|ANG|SLC44A2|SNTB2|GRAP2|SMPD1|TUBB4B|GGA1|PALM|SLPI|CPTP|ABCA2|NFASC|TOR1A|ANXA6|GM2A|SDCCAG3|PTPRS|TOR4A|RABEP2|FZD6|CD300A|RAB5B|CYB5R3|RAB4A|TMEM63A|CD55|RAB29|RAB32|ACKR1|SNAPIN|CTSS|ECM1|RAB39B|CD58|RAP1A|GNAI3|GBP5|DPP7|AGPAT2|DNM1|LCN2|SLC2A8|LDLRAP1|MAGED2|RCC2|NEU1|LY6G6F|CCDC22|HLA-C|ABCC4|ANXA1|TRIM27|SNX15|SLC2A5|CUBN|TPRG1L|TMSB4X|RABGEF1|DENND1C|CD274|SIRPB1|TNK2|CD9|LAIR1|LILRB2|DYNLL1|GRB2|RAB37|ORMDL3|SIPA1|SLC26A6|CXCL1|HLA-A|NUDT1|GPER1|CAPN11|CDIP1|TSSK2|SIRPA|NUCB1|CD207|DYSF|UBA52|DSN1|SEPT5|GCA|ANXA11|TNF|HLA-B|TREML1|ANO6|ABCA13|AOC1|HFE|SNX21|SH3TC2|DMTN|NTRK1|CAPN1|TRIM3|GSDMD|LGALS8|GGA3|PCSK5|CD63|GPR84|ADAM8|UBAP1L|LDLR|DBNDD1|ANP32E|MARCH2|DNAJC3|OSCAR|EHD1|SNX12|DGAT1|FURIN	364641	365022|365088|366218|365841|365696|365073|365685|365534|365002|365114|364957|365827|365217|365751|365821|365898|365395|366062|365357|365700|365496|365978|366158|365457|365757|364903|365928|364748|365745|366122|366088|365660|365231|364848|364878|365084|364831|365840|364987|365845|364721|364928|365870|365933|365678|364873|365702|364935|365123|364711|365793|364653|365406|365850|365065|365352|365008|365888|365819|365433|366120|365770|366230|365695|365945|365234|365110|365953|365054|365847|365920|365492|364774|365175|365145|366067|365680|364720|366143|365684|365027|364976|365998|364893|365564|365409|365874|365986|365996|365165|364835|365266|365122|364804|365924|365436|365439|365518|366229|365440|365670|365589|365558|365787|364692|365968|364713|365687|365174|364939|365159|365716|366127|366145|364896|364909|365856|365919|365067|366092|364792|364724|366011|365871|365241|365866|364795|365388|365437|365259|365029|365934|364691|365102|365500|365754|364850|366182|365462|366043|365958|365881|365992|365285|365683|366132|365379|365858|366179|365135|365459|365149|364856|365734|365891|365128|365353|365058|365692|364886|366090|365732|364757|364905|365431|366194|365005|365376|364769|366222|365884|365256|365674|364863|366150|365166|365233|366234|365886|364837|364729|366219|365838|364669|365879|365424|365069|364752|365796|365962|365026|365299|366157|365486|364883|365130|364907|365305|365169|366217|365235|364825|365799|365414|365448|365133|366174|365111|364881|364773|365848|365661|365375|364911|365324|365117|365232|364687|365708|365829|365912|365308|364723|365813|365097|364805|365755|365880|365853|364838|365503|365691|365719|365552|365947|366105|365096|364810|366101|365969|365189|365760|365064|364689|364746|365594		GO.0031410	0
85	65	22	NetworkNeighborAL		Immunoregulatory interactions between a Lymphoid and a non-Lymphoid cell, and Cytolysis	5.2E-4	KLRK1|PVRL2|LY9|SLAMF8|SLAMF1|KLRC4|CD84|LILRB1|SH2D1B|CD244|SLAMF6|CD58|HLA-C|KLRC2|KLRD1|LILRB2|HLA-A|HLA-B|PVR|LILRA5|KLRC1|ENSP00000480609	364641	365458|365625|365454|365666|365671|366202|365746|366155|365249|364821|365668|365732|365233|366201|366208|366157|365235|365232|365310|366140|366197|365815		CL.4211	0
86	164	34	GO Component		tertiary granule	5.4E-4	SLC2A3|OLFM4|LTF|SLC11A1|CTSD|SERPINB10|CD93|LGALS3|ADAM10|CYSTM1|CD33|TIMP2|LAMTOR1|PTX3|CAMP|LRG1|OLR1|MCEMP1|NFASC|CD300A|TMEM63A|CD55|CTSS|CD58|LAIR1|LILRB2|DYNLL1|CXCL1|SIRPA|ANO6|GSDMD|GPR84|ADAM8|OSCAR	364641	366218|365534|365395|366062|365700|365496|365757|364831|364928|365678|365702|364711|365920|365027|364893|365518|364692|366092|366043|366179|364856|365734|365692|365732|365299|366157|365486|366217|366174|365708|365853|365552|365947|365760		GO.0070820	0
87	155	33	GO Process		cellular response to interferon-gamma	6.2E-4	CCL17|CCL2|OAS3|GAPDH|CDC42EP2|ZYX|OAS2|TRIM38|CD58|GBP6|GBP5|GBP4|GBP2|GBP1|ADAMTS13|AIF1|HLA-C|TRIM22|LGALS9|SLC26A6|HLA-A|OAS1|HLA-B|CASP1|CCL5|CCL3|CCL16|CCL14|CCL18|CCL3L3|CCL23|CCL4|CCL15	364641	365908|365605|365385|364788|365492|365919|365383|364817|365732|365430|365431|365405|365403|365404|364674|365292|365233|364840|364836|365169|365235|365380|365232|365367|365601|365604|365910|365901|365907|365774|365913|365603|365911		GO.0071346	0
88	298	51	GO Process		response to lipopolysaccharide	6.2E-4	OTUD5|TNFRSF1A|CTSG|SERPINE1|CCL2|CXCL6|LTBR|MAPK14|SLC11A1|KLRK1|NR1D1|PYCARD|DAB2IP|MAPK3|SELP|CD27|TNFRSF10B|NOTCH1|TNFSF4|CXCL5|TNFRSF21|TNFRSF11B|NOS3|CD14|ADAM17|LILRB1|TNIP1|CD6|NLRP3|SLPI|TNFRSF14|TNFRSF10C|ADAMTS13|ALPL|CARD16|TNFRSF25|MAOB|LILRB2|LGALS9|CXCL1|MAPKAPK3|TNF|LTA|CACTIN|CASP1|ADM|ACP5|CCL5|CCL3|TNFRSF9|ENSP00000480609	364641	364920|364783|365696|365827|365605|366210|366266|365821|366062|365458|365061|365928|364721|365406|365352|365676|365566|365953|365863|366221|364789|365551|365409|365670|364934|366155|365023|365024|365346|364850|364759|365565|364674|364962|364941|364787|366074|366157|364836|366217|365539|365117|365390|365086|365367|365868|364776|365601|365604|364764|365815		GO.0032496	0
89	506	74	GO Process		regulation of cell activation	9.3E-4	CD4|UNC13D|LGALS1|RHBDD3|CCL2|MAD2L2|KLRK1|PYCARD|ALOX12|SNX4|PVRL2|LGALS3|MARCH7|DNAJA3|SLA2|SELP|TYRO3|CD27|TNFSF4|TNFRSF13C|CCR2|TNFRSF21|NOS3|NOD2|ADORA2B|SIRPG|CD84|CD46|PAK2|CD209|LILRB1|CD6|NLRP3|LCK|GRAP2|PTPN11|CD5|TNFSF13|GATA2|PDE5A|TNFRSF14|NRARP|CCDC88B|CD300A|CD55|TNFAIP8L2|SDC4|AGER|AIF1|LST1|NPPA|ANXA1|CD274|CD9|LILRB4|LILRB2|GRB2|LAT|LGALS9|HLA-A|GPER1|PDCD1LG2|LRRC32|MAD1L1|CYLD|CBFB|HFE|DMTN|ADAM8|LDLR|CD300LF|TNFSF14|CCL5|ENSP00000480609	364641	365022|365841|364834|365350|365605|365741|365458|365928|365339|365660|365625|364831|365963|365216|364653|365352|365846|365676|365863|365688|365703|364789|365409|365199|364785|366167|365746|365716|365733|364880|366155|365024|365346|365190|365934|366039|365025|364869|364671|366243|364759|365572|366097|366179|365734|366112|364859|366191|365292|366047|365752|365886|364752|365026|366159|366157|364883|365168|364836|365235|365799|365274|365472|365951|365861|365139|365308|365097|365947|365096|365144|364867|365601|365815		GO.0050865	0
90	1035	129	GO Process		response to cytokine	0.001	CD4|TNFRSF1A|CCL17|AES|CCL2|CXCL6|LTBR|OAS3|GAPDH|MAPK14|SKP1|EIF2AK2|SLC11A1|CANX|PYCARD|TRAF2|PTPN12|ALDH1A2|AANAT|C19orf66|DAB2IP|ADAM10|LMNB1|DNAJA3|GNAO1|TIMP2|MAPK3|CD27|TNFRSF10B|CDC42EP2|TNFSF4|TNFRSF13C|CCR2|CXCL16|TNFSF12|CXCR1|PTPRN|PCOLCE2|CXCL5|CCR1|TNFRSF21|TNFRSF11B|NOD2|CD14|TRIM56|RFX2|ADAM17|NEFH|PAK2|GBA|CXCR2|OXTR|ZYX|GP1BA|SOCS3|PTP4A3|PTPN11|TRADD|OAS2|TNFSF13|TNFRSF14|TNFRSF10C|TRIM38|CCRL2|RHOU|ACKR1|HIST1H3H|CD58|GSTO1|GBP6|GBP5|GBP4|GBP2|GBP1|GBP3|ADAMTS13|LCN2|TXLNA|AIF1|HLA-C|ANXA1|HIST1H3D|TNFRSF25|TRIM22|TMSB4X|NKX3-1|CD274|NLRP12|GRB2|LGALS9|SLC26A6|CXCL1|HLA-A|GPER1|MAP2K7|CDIP1|OAS1|UBA52|CXCR6|MAPKAPK3|TNF|HLA-B|SERPINB2|SIGIRR|LTA|LTB|CACTIN|ACSL1|TYK2|CASP1|CCR3|GPR17|NUB1|ALOX15|CD300LF|ACP5|TNFSF14|SNRNP70|CCL5|CCL3|CCL16|TNFRSF9|CCL14|CCL18|CCL3L3|CCL23|CCL4|HIST1H3E|CCL15	364641	365022|364783|365908|365893|365605|366210|366266|365385|364788|365821|366058|364685|366062|364903|365928|366006|366040|365384|364951|365987|364721|364928|364972|365216|364961|364711|365406|365676|365566|365492|365863|365688|365703|365525|364868|366143|365684|365591|366221|365672|364789|365551|365199|365670|364790|365434|364934|364694|365733|364904|366145|366046|365919|365272|365554|366011|366039|365981|365383|364869|364759|365565|364817|365753|366129|365353|366083|365732|364698|365430|365431|365405|365403|365404|365407|364674|364769|365537|365292|365233|365886|366086|364787|364840|365879|364779|364752|365742|364883|364836|365169|366217|365235|365799|365143|365448|365380|365848|366136|365539|365117|365232|365887|364661|365390|365392|365086|366060|365273|365367|365701|365463|365832|365336|365144|364776|364867|365176|365601|365604|365910|364764|365901|365907|365774|365913|365603|366087|365911		GO.0034097	0
91	280	48	GO Process		adaptive immune response	0.001	CD4|UNC13D|C8G|C1QBP|SLC11A1|KLRK1|C4BPB|LILRB3|C3|LILRA1|TRPM4|SLA2|LY9|C9|GZMM|C1RL|CD27|SERPING1|TNFRSF13C|TNFRSF21|C2|SLAMF1|ADAM17|CD84|CD46|CD209|LILRB1|CD6|CD55|C4BPA|SH2D1B|CD244|SLAMF6|SEMA4A|CTSS|ANXA1|LILRB4|LAIR1|LILRB2|CD79B|LAT|LILRA6|C4A|LILRB5|C4B|LAT2|OTUD7B|ENSP00000480609	364641	365022|365841|364891|365265|366062|365458|365421|366158|365457|366135|365245|364653|365454|365460|364811|365313|365676|365847|365688|364789|365456|365671|364934|365746|365716|364880|366155|365024|365734|365420|365249|364821|365668|366034|365692|365886|366159|365299|366157|365242|365168|366133|364832|366160|364829|365713|364889|365815		GO.0002250	0
92	3882	394	GO Process		regulation of response to stimulus	0.0011	SEMA3F|CD4|MAP4K5|GRN|TNFRSF1A|DRD4|EIF2AK1|UNC13D|MADCAM1|RHBDD3|CTSG|CCL17|SETD6|RETN|AES|CDC37|CAV2|LFNG|SERPINE1|C8G|P2RX5|C1QBP|CCL2|CXCL6|LTBR|MAPK14|HBEGF|LTF|TNNC1|EIF2AK2|SLC11A1|MAD2L2|CD160|SELL|KLRK1|DEPDC7|GSTM2|RAMP3|C4BPB|UNC5CL|C3|SH2D3A|NR1D1|PYCARD|TRAF2|PTPN12|SGSM3|SMO|SIRT2|LILRA1|LILRA2|ALOX12|SNX4|KRT1|PVRL2|ACTN4|TRPM4|LGALS3|SERPINF1|GDF11|DAB2IP|PDCL|ADAM10|CUX2|SGCA|CD33|DNAJA3|TRAF4|NLRC5|SLC9A3R1|TYROBP|TIMP2|SLA2|MAPK3|C9|ACVR1|SELP|TYRO3|HERC5|KLKB1|AMBP|EGF|C1RL|CD27|RHOF|NKD1|GAS8|CDH2|RNF165|DGKQ|GNA12|TNFRSF10B|NOTCH1|SERPING1|LAMTOR1|CDC42EP2|DUSP6|ADRA2A|TNFSF4|HHEX|AKR1B1|CD109|TNFRSF13C|CALM3|LILRA4|CCR2|RNF126|LRRC14|C5orf45|LEMD2|CXCL16|TNFSF12|MAP4K2|DRAXIN|CXCL5|CCR1|DTX3L|TNFRSF21|CYTH3|TNFRSF11B|NOS3|DUSP16|C2|RBPMS2|NOD2|NFATC3|LAIR2|SDHAF2|LRG1|GPR27|HINT1|CD14|ADORA2B|SLAMF1|P2RY12|NLRP6|ADAM17|CYP7B1|CD84|CASP2|DAB2|USP20|CD46|PAK2|GRINA|GBA|RNF31|CD209|LILRB1|UBASH3A|RECQL5|SH2D3C|TNIP1|NOC2L|CXCR2|TRIP10|SH2B1|RHBDF2|LRSAM1|CD6|UBE2O|FZD2|ZYX|LASP1|LIMS2|NOG|GP1BA|CD300C|SOCS3|KREMEN1|PTP4A3|NLRP3|LCK|RHOBTB1|CDK10|GRAP2|DLK1|SMPD1|PTPN11|PTK2|TRADD|PALM|TNFSF13|CDH5|GATA2|TOR1A|DUSP19|ADAMTSL2|PDE5A|UBE2I|NRARP|TRIM38|PTPRS|SH3BP1|RABEP2|FZD6|PDE3A|PTPRF|CD300A|PARP9|SCUBE1|CYTH1|DENND4B|DDIT4L|NOS1AP|SEPN1|RHOU|PARP1|CD55|C4BPA|RAB29|NUCKS1|DSTYK|ADORA1|SH2D1B|USF1|SLAMF6|CASQ1|HDGF|LMNA|TNFAIP8L2|CTSS|ECM1|RGS10|EIF3A|RAP1A|GSTO1|NEURL1|GNAI3|GBP5|GBP1|RCAN2|NPDC1|AGPAT2|EGFL7|CARD9|DNM1|TSPAN6|TOR2A|HDAC1|NEK6|TXLNA|RBL1|LDLRAP1|RCAN3|DAXX|CCNY|GPSM3|AGER|CD300LD|NELFE|C9orf89|CARD16|C6orf25|AIF1|ABI1|CCDC22|HLA-C|CACNA1F|NPPA|CTTN|TRIM39|ANXA1|TRIM27|GPR20|SKI|DDX58|TRIM22|AKR1C3|TMSB4X|PDE4A|AKR1C2|NKX3-1|RDH11|CD274|KLRD1|NOP2|CD9|SIRT3|EID2|LILRB4|LAIR1|LILRB2|NLRP12|DACT3|DYNLL1|GRB2|CD300E|CD300LB|CD79B|GRK5|CASP5|NUMA1|SIPA1|RNF14|ADCY7|LAT|LGALS9|AGPAT1|TYMP|ADM2|CXCL1|DDX39B|TRIM40|HLA-A|GPER1|DUSP8|MAP2K7|DDT|SHARPIN|GRB10|DAAM2|KSR1|MAP3K7CL|USP25|AKAP12|NLK|LTBP1|UBA52|CASP4|CYLD|MAPKAPK3|C4A|TNF|HLA-B|LRRC70|USP19|SERPINB2|SEPT4|PVR|TREML1|SIGIRR|LTA|GPX1|ANO6|LTB|MARK3|NLE1|CACTIN|CBFB|C4B|DUSP7|EIF2A|HFE|PARP14|PARK7|PDE6B|LAT2|PAQR3|SH3TC2|DMTN|ANGPT1|NTRK1|CAPN1|CASP1|ADM|KLRC1|DAG1|GPR17|GCSAML|CD63|TRIAP1|RGS6|MAP3K9|NDRG2|ADAM8|RNF111|LDLR|ALOX15|CD300LF|OTUD7B|GDF2|RNF43|RNF115|MAP2K6|ACP5|TNFSF14|DNAJC3|CCL5|CCL3|CCL16|CYP1B1|OSCAR|CCL14|LYNX1|CCL18|CCL3L3|ENSP00000480609|CCL23|CCL4|PCSK6|FURIN|NPRL3|CCL15	364641	366023|365022|366147|365088|364783|365146|364684|365841|366228|365350|365696|365908|365070|365002|365893|364851|364957|365872|365827|364891|365213|365265|365605|366210|366266|365821|365898|365395|365889|364685|366062|365741|365961|365357|365458|364900|364682|365720|365421|366177|365457|365581|365061|365928|366006|366040|364916|364748|365489|366135|366137|365339|365660|365231|365625|364848|365245|364831|365840|366152|364721|365164|364928|366142|365991|365702|365216|366014|365198|364756|364935|364711|364653|365406|365460|365640|365352|365846|364830|365113|365152|365819|365313|365676|366120|365293|365087|365931|365896|365945|365402|365566|365953|365847|365920|365492|364700|366008|365863|364775|365686|366067|365688|365679|366138|365703|365844|365495|365694|365127|365525|364868|366114|365570|366221|365672|365998|364789|365009|365551|365409|365986|365456|365079|365199|365060|365297|364704|365518|365467|366109|365670|364785|365671|365508|365344|364934|365276|365746|365368|365159|366259|365716|365733|364919|364904|366017|364880|366155|365428|365501|365582|365023|364652|366145|366162|365610|365371|365468|365024|364963|365856|365919|364977|364731|366115|365272|366187|365554|366116|366011|365346|365190|365956|365865|365934|366264|364691|366039|364876|365981|365754|364869|365929|364671|365958|365983|365078|366243|364954|365572|364817|365683|365598|365379|365858|366102|365693|366179|365277|365343|365017|364955|366091|365193|365295|366129|365268|365734|365420|365891|366170|365875|364739|365249|365021|365668|365393|364918|365296|366112|365692|364886|366265|364820|364757|364698|365051|364905|365431|365404|365971|365735|365005|366235|365914|365376|365665|365925|365196|364766|365537|365378|365884|365972|365432|365648|365370|366191|365142|365480|365555|364941|364754|365292|365918|365166|365233|364948|365752|365715|364812|365886|364837|365471|364725|365801|364840|365737|365879|366227|365738|364779|364676|364752|366208|365337|365026|365491|365443|366159|365299|366157|365742|364980|365486|364883|366185|365141|365242|364953|365364|364772|365305|365980|365091|365168|364836|365004|365294|365109|366217|365445|364806|365235|365799|364699|365143|365400|364952|365936|365042|365580|364735|366258|364890|366076|366192|365848|365365|365861|365539|364832|365117|365232|365523|366252|365887|365374|365310|364687|364661|365390|365997|365708|365392|366199|365740|365086|365139|364829|364701|364842|365308|366093|365116|366256|365713|365645|365813|365097|365209|364805|365755|365367|365868|366197|365230|365463|366242|365719|365795|365756|364743|365776|365947|365837|365096|365336|365144|364889|366089|365940|365831|365147|364776|364867|365189|365601|365604|365910|365836|365760|365901|365706|365907|365774|365815|365913|365603|365690|365594|364668|365911		GO.0048583	0
93	547	78	GO Process		response to wounding	0.0011	GNA11|CBX5|LGALS1|P2RX5|P2RX1|C1QBP|MAPK14|HBEGF|SLC11A1|C4BPB|PTPN12|H3F3B|SGCA|MAPK3|EHD2|TYRO3|KLKB1|DGKG|DGKQ|GNA12|NOTCH1|SERPING1|ADRA2A|HHEX|CCR2|CCR1|GP9|P2RY12|GP6|NLRP6|ADAM17|SH2B1|EHD3|NOG|DGKA|GP1BA|LRRC16A|SERPINA5|RLTPR|LCK|PTPN11|GATA2|TOR1A|TPM1|FZD6|SCUBE1|HIST1H3H|ADAMTS13|SDC4|HDAC1|NOTCH4|AGER|NINJ1|C6orf25|AIF1|ANXA1|HIST1H3D|CD9|CD151|GP1BB|GP5|DYSF|LAMB2|RANGAP1|SERPINB2|TREML1|GPX1|ANO6|PTK7|DDR1|NTRK1|ADM|NFE2|DAG1|ALOX15|GFAP|EHD1|HIST1H3E	364641	365401|365349|364834|365213|365217|365265|365821|365898|366062|365421|366040|365857|365991|365406|365065|365846|365113|365923|365945|365402|365953|365847|366008|364775|365703|365672|365066|365508|365062|365344|364934|365610|365067|366115|365926|365272|364792|365871|365866|365190|366039|364671|365958|365125|365858|365343|366083|364674|364859|365196|365955|366191|364852|364754|365292|365886|366086|365026|365954|365269|365063|364773|365820|366007|365887|364687|365997|365708|364879|364884|364805|365868|365057|365230|365336|365156|365064|366087		GO.0009611	0
94	510	74	GO Process		endocytosis	0.0011	EIF2AK1|UNC13D|CAV2|TUSC2|SLC11A1|RAMP3|C3|CD93|CANX|PYCARD|RABGAP1L|SNX4|CALY|LRP3|CD302|LGALS3BP|MAPK3|EHD2|LY75|TYRO3|ANXA3|AMBP|LRP12|TMPRSS3|CXCL16|CXCR1|PTX3|AMN|CD14|TUB|SLAMF1|MARCH3|RIN1|SNX32|DAB2|USP20|GAK|CD209|LILRB1|CXCR2|TRIP10|LRSAM1|CD6|LRRC16A|SIGLEC1|PTK2|CD5|GATA2|SH3BP1|RABEP2|ADORA1|DNM3|DNM1|LDLRAP1|AGER|AIF1|ABI1|CTTN|ANXA1|CUBN|RABGEF1|TNK2|CD9|GRB2|CD207|MAPKAPK3|ANXA11|C4B|ADM|LDLR|ALOX15|MARCH2|CDC42SE1|EHD1	364641	364684|365841|364957|365927|366062|365720|365457|365757|364903|365928|366088|365660|364878|365593|365283|365793|365406|365065|364734|365846|365888|365152|365360|365721|365525|366143|365027|365996|365670|365207|365671|365968|364853|364713|365159|366259|364899|364880|366155|366145|366162|365468|365024|364792|364730|364876|365025|364671|365598|365379|364739|365377|365376|365884|366191|365292|365918|365715|365886|365838|365424|365962|365026|364883|364881|365539|365324|364829|365868|365096|365336|365969|365849|365064		GO.0006897	0
95	106	25	GO Component		nucleosome	0.0013	H3F3B|HIST1H2BD|HIST1H2AE|HIST1H2BC|HIST2H2AC|HIST1H1C|HIST1H2AD|HIST1H1T|H1F0|HIST1H2BF|HIST1H2BK|HIST1H2AG|HIST2H2BE|HIST1H3H|HIST1H4H|HIST1H3D|HIST1H2AC|HIST1H2BG|HIST2H2BF|HIST1H2BO|HIST1H2BH|HIST1H4I|HIST1H3E|HIST1H2AK|HIST1H2BE	364641	365857|365332|365314|365334|365474|366231|365315|366216|365790|365328|365398|365316|365490|366083|366103|366086|365318|365331|365488|365397|365330|366104|366087|365323|365329		GO.0000786	0
96	144	31	UniProt Keywords		Adaptive immunity	0.0014	CD4|C1QBP|CD160|LILRB3|LILRA1|TRPM4|LY9|TNFRSF13C|TNFRSF21|SLAMF1|CD84|CD209|LILRB1|CD6|TNFRSF14|SH2D1B|CD244|SLAMF6|SEMA4A|ANXA1|CD274|LILRB4|LAIR1|LILRB2|CD79B|LILRA6|PDCD1LG2|LILRB5|LAT2|OTUD7B|ENSP00000480609	364641	365022|365265|365961|366158|366135|365245|365454|365688|364789|365671|365746|364880|366155|365024|364759|365249|364821|365668|366034|365886|364752|366159|365299|366157|365242|366133|365274|366160|365713|364889|365815		KW-1064	0
97	338	55	UniProt Keywords		GTP-binding	0.0014	GNA11|EIF5|PCK2|TUBB1|RAB3D|TUBA4A|TUBG2|TUBG1|GUCY2C|RAB27B|GNAO1|RAB2A|TUBB4A|NOA1|GUCY1B3|RHOF|GNA12|RAB6B|GUCY1A3|GIMAP1|AGAP1|GMPPB|ENSP00000320295|TUFM|SEPT1|DRG1|TUBA8|RHOBTB1|TUBB4B|RAB5B|RAB4A|RHOU|RAB29|RAB32|DNM3|DAP3|RAB39B|RAP1A|GNAI3|GBP6|GBP5|GBP4|GBP2|GBP1|GBP3|DNM1|RAB37|SEPT9|SEPT5|EFTUD2|SEPT4|ENSP00000436767|RASL10B|GIMAP5|GNAZ	364641	365401|365465|364866|365935|365114|365535|366121|366122|365284|364873|364961|365123|365103|365191|365307|366120|365402|365145|365320|365748|365451|366223|365932|365327|365373|365220|365975|365956|365102|365135|365149|366129|365891|365128|365377|365333|366090|364757|364905|365430|365431|365405|365403|365404|365407|365376|365130|365363|365375|366173|365374|365812|364762|365750|364942		KW-0342	0
98	30	13	UniProt Keywords		Complement pathway	0.0014	C8G|C1QBP|C4BPB|C3|C9|C1RL|SERPING1|C2|CD46|CD55|C4BPA|C4A|C4B	364641	364891|365265|365421|365457|365460|365313|365847|365456|365716|365734|365420|364832|364829		KW-0180	0
99	470	69	GO Process		regulation of leukocyte activation	0.0015	CD4|UNC13D|LGALS1|RHBDD3|CCL2|MAD2L2|KLRK1|PYCARD|SNX4|PVRL2|LGALS3|MARCH7|DNAJA3|SLA2|TYRO3|CD27|TNFSF4|TNFRSF13C|CCR2|TNFRSF21|NOD2|ADORA2B|SIRPG|CD84|CD46|PAK2|CD209|LILRB1|CD6|NLRP3|LCK|GRAP2|PTPN11|CD5|TNFSF13|GATA2|PDE5A|TNFRSF14|NRARP|CCDC88B|CD300A|CD55|TNFAIP8L2|SDC4|AGER|AIF1|LST1|NPPA|ANXA1|CD274|LILRB4|LILRB2|GRB2|LAT|LGALS9|HLA-A|GPER1|PDCD1LG2|LRRC32|MAD1L1|CYLD|CBFB|HFE|ADAM8|LDLR|CD300LF|TNFSF14|CCL5|ENSP00000480609	364641	365022|365841|364834|365350|365605|365741|365458|365928|365660|365625|364831|365963|365216|364653|365846|365676|365863|365688|365703|364789|365199|364785|366167|365746|365716|365733|364880|366155|365024|365346|365190|365934|366039|365025|364869|364671|366243|364759|365572|366097|366179|365734|366112|364859|366191|365292|366047|365752|365886|364752|366159|366157|364883|365168|364836|365235|365799|365274|365472|365951|365861|365139|365308|365947|365096|365144|364867|365601|365815		GO.0002694	0
100	384	60	GO Function		guanyl ribonucleotide binding	0.0016	GNA11|EIF5|PCK2|TUBB1|RAB3D|TUBA4A|TUBG2|TUBG1|GUCY2C|RAB27B|GNAO1|RAB2A|EHD2|TUBB4A|NOA1|GUCY1B3|RHOF|GNA12|RAB6B|GUCY1A3|GIMAP1|AGAP1|GMPPB|ENSP00000320295|TUFM|SEPT1|EHD3|DRG1|TUBA8|RHOBTB1|TUBB4B|ANXA6|PDE5A|RAB5B|RAB4A|RHOU|RAB29|RAB32|DNM3|DAP3|RAB39B|RAP1A|GNAI3|GBP6|GBP5|GBP4|GBP2|GBP1|GBP3|DNM1|RAB37|RABL2B|SEPT9|SEPT5|EFTUD2|SEPT4|RASL10B|GIMAP5|GNAZ|EHD1	364641	365401|365465|364866|365935|365114|365535|366121|366122|365284|364873|364961|365123|365065|365103|365191|365307|366120|365402|365145|365320|365748|365451|366223|365932|365327|365373|365067|365220|365975|365956|365102|365881|366243|365135|365149|366129|365891|365128|365377|365333|366090|364757|364905|365430|365431|365405|365403|365404|365407|365376|365130|364767|365363|365375|366173|365374|364762|365750|364942|365064		GO.0032561	0
101	270	48	GO Function		carbohydrate binding	0.0016	SLC2A3|LGALS2|LGALS1|PYGL|CD69|SELL|LGALSL|KLRK1|CD93|CANX|KRT1|LGALS3|CD302|GALNT5|CD33|DGCR2|LY75|SELP|PVRL1|GALM|FUOM|PTX3|GALNT10|LGALS4|CD248|OLR1|GALNT14|CD209|GYS1|SIGLEC1|P4HTM|SLC2A8|SLC2A5|KLRC2|KLRC3|KLRD1|LGALS9|OGFOD2|NOMO3|CD207|C4B|LGALS8|GALNT4|KLRC1|LOC93432|MAN2A2|OGFOD1|ENSP00000480609	364641	366218|364833|364834|365073|365744|365357|364824|365458|365757|364903|365231|364831|365283|365817|365702|365579|364734|365352|365626|365028|365727|365027|366171|364828|364816|364692|366165|364880|366108|364730|364716|366222|366219|366201|364864|366208|364836|365634|365521|364881|364829|364838|365818|366197|364967|366195|365633|365815		GO.0030246	0
102	366	59	GO Function		GTP binding	0.0016	GNA11|EIF5|PCK2|TUBB1|RAB3D|TUBA4A|TUBG2|TUBG1|GUCY2C|RAB27B|GNAO1|RAB2A|EHD2|TUBB4A|NOA1|GUCY1B3|RHOF|GNA12|RAB6B|GUCY1A3|GIMAP1|AGAP1|GMPPB|ENSP00000320295|TUFM|SEPT1|EHD3|DRG1|TUBA8|RHOBTB1|TUBB4B|ANXA6|RAB5B|RAB4A|RHOU|RAB29|RAB32|DNM3|DAP3|RAB39B|RAP1A|GNAI3|GBP6|GBP5|GBP4|GBP2|GBP1|GBP3|DNM1|RAB37|RABL2B|SEPT9|SEPT5|EFTUD2|SEPT4|RASL10B|GIMAP5|GNAZ|EHD1	364641	365401|365465|364866|365935|365114|365535|366121|366122|365284|364873|364961|365123|365065|365103|365191|365307|366120|365402|365145|365320|365748|365451|366223|365932|365327|365373|365067|365220|365975|365956|365102|365881|365135|365149|366129|365891|365128|365377|365333|366090|364757|364905|365430|365431|365405|365403|365404|365407|365376|365130|364767|365363|365375|366173|365374|364762|365750|364942|365064		GO.0005525	0
103	373	60	GO Function		purine nucleoside binding	0.0016	GNA11|EIF5|PCK2|TUBB1|RAB3D|TUBA4A|TUBG2|TUBG1|GUCY2C|RAB27B|GNAO1|RAB2A|EHD2|TUBB4A|NOA1|GUCY1B3|RHOF|GNA12|RAB6B|GUCY1A3|GIMAP1|AGAP1|GMPPB|ENSP00000320295|TUFM|SEPT1|EHD3|DRG1|TUBA8|RHOBTB1|TUBB4B|ANXA6|RAB5B|RAB4A|RHOU|RAB29|ADORA1|RAB32|DNM3|DAP3|RAB39B|RAP1A|GNAI3|GBP6|GBP5|GBP4|GBP2|GBP1|GBP3|DNM1|RAB37|RABL2B|SEPT9|SEPT5|EFTUD2|SEPT4|RASL10B|GIMAP5|GNAZ|EHD1	364641	365401|365465|364866|365935|365114|365535|366121|366122|365284|364873|364961|365123|365065|365103|365191|365307|366120|365402|365145|365320|365748|365451|366223|365932|365327|365373|365067|365220|365975|365956|365102|365881|365135|365149|366129|365891|364739|365128|365377|365333|366090|364757|364905|365430|365431|365405|365403|365404|365407|365376|365130|364767|365363|365375|366173|365374|364762|365750|364942|365064		GO.0001883	0
104	381	61	GO Function		nucleoside binding	0.0016	GNA11|EIF5|PCK2|TUBB1|RAB3D|TUBA4A|TUBG2|TUBG1|ACTN4|GUCY2C|RAB27B|GNAO1|RAB2A|EHD2|TUBB4A|NOA1|GUCY1B3|RHOF|GNA12|RAB6B|GUCY1A3|GIMAP1|AGAP1|GMPPB|ENSP00000320295|TUFM|SEPT1|EHD3|DRG1|TUBA8|RHOBTB1|TUBB4B|ANXA6|RAB5B|RAB4A|RHOU|RAB29|ADORA1|RAB32|DNM3|DAP3|RAB39B|RAP1A|GNAI3|GBP6|GBP5|GBP4|GBP2|GBP1|GBP3|DNM1|RAB37|RABL2B|SEPT9|SEPT5|EFTUD2|SEPT4|RASL10B|GIMAP5|GNAZ|EHD1	364641	365401|365465|364866|365935|365114|365535|366121|366122|364848|365284|364873|364961|365123|365065|365103|365191|365307|366120|365402|365145|365320|365748|365451|366223|365932|365327|365373|365067|365220|365975|365956|365102|365881|365135|365149|366129|365891|364739|365128|365377|365333|366090|364757|364905|365430|365431|365405|365403|365404|365407|365376|365130|364767|365363|365375|366173|365374|364762|365750|364942|365064		GO.0001882	0
105	62	18	GO Component		specific granule lumen	0.0018	CTSZ|OLFM4|RETN|LTF|CTSD|TIMP2|PTX3|CAMP|DEFA4|GHDC|LRG1|SLPI|LCN2|NEU1|CXCL1|AOC1|GSDMD|OSCAR	364641	365685|365534|365002|365395|365700|364711|365027|364893|365564|365924|365518|364850|364769|364863|366217|365912|365853|365760		GO.0035580	0
106	14652	1284	GO Process		cellular process	0.0018	SEMA3F|CD4|TSPAN9|MAP4K5|SLC7A9|GRN|RFC2|SLC2A3|GNA11|OTUD5|CAMKK1|TNFRSF1A|PYGM|GPATCH1|DRD4|TMEM38A|DIMT1|EIF2AK1|SLC22A4|PDCD7|CCDC80|UNC13D|MADCAM1|MAPK12|SLC25A1|LGALS1|RHBDD3|PVALB|ACO2|HDAC10|CTSG|PYGL|EIF5|CTSZ|TUBB1|ACOT8|USP11|OLFM4|CCL17|PARD6A|USB1|NME3|SETD6|NME4|DECR2|GDAP1|ECH1|LIN7B|RETN|AES|FSD1|CDC37|RAB3D|RASIP1|CADM4|OGDH|CAV2|LFNG|SERPINE1|EDF1|C8G|OBFC1|P2RX5|P2RX1|C1QBP|CCL2|CXCL6|CD82|PUS3|DGAT2|CD69|LTBR|OAS3|GAPDH|ACRBP|GNB3|TPI1|MAPK14|HARS2|HBEGF|PCDH12|SKP1|SEMA3G|LTF|TUSC2|UMPS|TNNC1|NKTR|EIF2AK2|MAPRE3|TMSB10|SLC11A1|TTL|ODC1|MAD2L2|CD160|SELL|CTSD|SOGA1|SERPINB10|TP53I3|KLRK1|DEPDC7|GSTM2|EEPD1|RAMP3|FTSJ2|RNF11|UNC5CL|SLC22A5|LILRB3|C3|SH2D3A|CD93|NR1D1|DLGAP5|CANX|PYCARD|TRAF2|TUBA4A|AAMP|GNG11|PTPN12|SGSM3|CDC42EP1|SMO|SIRT2|ALDH1A2|CD68|NEDD8|AANAT|SLX1A|LILRA1|LILRA2|TUBG2|TUBG1|RABGAP1L|ALOX12|SNX4|NDUFA2|DGCR14|KRT1|PVRL2|ACTN4|TRPM4|CALY|EIF3G|ANGPTL6|RBM39|LGALS3|SMARCC1|DNHD1|SERPINF1|H3F3B|NIP7|CCNA1|DPH6|AMPD2|GSTM5|GSTM3|GIF|GDF11|RDH5|DYNC1LI2|USP37|CYP27A1|REV1|ALDH1L2|DDX56|MARCH7|CD302|GALNT5|TOR1B|DAB2IP|PDCL|GTF2H4|ADAM10|CCBL2|GUCY2C|LMNB1|SLC7A5|TTC19|SLC6A4|CUX2|ALDH2|CDH1|AARS|CYSTM1|GNB5|SGCA|RAB27B|CD33|DNAJA3|TRAF4|SLC4A1|RNF167|GNAO1|SETD1A|SLC9A3R1|TYROBP|RAB2A|TIMP2|LGALS3BP|SLA2|MARK4|MAPK3|A1BG|DGCR8|LIG1|EHD2|LY9|C9|DCPS|LY75|ACVR1|SELP|SNRNP40|TYRO3|LTK|SLC7A6OS|LCAT|PVRL1|TUBB4A|NID1|NOA1|HERC5|GUCY1B3|ADD2|SEC22C|GZMM|RAPGEFL1|CASC3|KLKB1|LYL1|ANXA3|DGKG|AMBP|EGF|TRPV5|SEMA3C|NRXN2|ANK1|ACAT1|GET4|DOCK3|SLIT1|GABARAPL1|CD27|RHOF|HDC|DISP2|ZNF710|NKD1|DEF8|CBFA2T3|GAS8|DPEP3|GFOD2|UNC45B|CDH2|RNF165|DMRTC2|SMG9|SCYL1|GEMIN7|ECSIT|SLC44A3|SF3B4|SETDB1|CTSK|GOLPH3L|SLC20A1|AMT|DGKQ|AP1AR|PCYOX1L|TRIM7|ABT1|GNA12|NDUFB11|TNFRSF10B|LRP12|DPH7|NOTCH1|NRBF2|FUOM|PAOX|SERPING1|TMX2|LAMTOR1|CDC42EP2|DUSP6|ADRA2A|ACAD8|TNFSF4|HAUS1|ZNF773|HHEX|HGD|GDPD1|NRGN|TRIM11|CCSAP|ADAMTS1|SLFN13|CA2|CA3|GEMIN5|AKR1B1|SLC26A2|ADK|ANKRD9|PCDH1|CD109|UBE2L6|HIST1H2BD|CATIP|ZSCAN23|AMFR|RGL4|TNFRSF13C|CALM3|TMPRSS3|U2AFBP|TRAPPC10|PWP2|LILRA4|CCR2|RNF126|C5orf45|ACOX1|CABP5|RAVER1|LEMD2|CXCL16|TNFSF12|MAP4K2|DRAXIN|TMOD4|FSTL1|CXCR1|CCT3|PTPRN|CCNL1|PTX3|PCOLCE2|CXCL5|FYCO1|CCR1|DTX3L|LIPH|RFT1|CAMP|GUCY1A3|MAP1B|TNFRSF21|CYTH3|GALNT10|TNFRSF11B|DEFA4|HEATR2|NOS3|ALDH1A1|TRIM9|SNAPC4|DUSP16|LIPC|AMN|TPP1|DCHS1|SLC9A5|SLFN5|C16orf45|ANPEP|MAP1A|NUDT21|SLC27A4|NOD2|NFATC3|ZNF646|GNG8|UBXN6|SLC39A4|RILP|CYB5D2|SLC25A23|GHDC|ECI1|SDHAF2|RNASE6|NHLH1|HEXIM2|RNASE3|TPST1|LRG1|GUSB|MAEA|GPR27|RNASE2|HIST1H2AE|REEP4|GP9|TMEM43|HINT1|CD14|KNDC1|ADORA2B|CD2BP2|TRIM56|TUB|SIRPG|LETM1|SDPR|LRTOMT|SF3B3|DDX19A|SLAMF1|RFX2|RNF187|SEC23A|SDC2|AHSP|P2RY12|NPTX1|CD248|RNASEH2C|P2RY14|GPR171|GP6|RIC3|SLC19A1|GMPPB|OLR1|MARCH3|NLRP6|CCDC13|EFEMP2|ADAM17|RIN1|ADCK5|SNX32|CYP7B1|CTSF|CTSW|ADCY6|GSTM1|GPR162|CCDC85B|ZNF738|NEFH|DTD2|CD84|LRFN4|CASP2|PANK2|DAB2|ABCF1|ALS2CL|USP20|CD46|ANAPC2|SENP3|PAK2|DDX10|GRINA|CA8|GAK|GALNT14|GBA|RNF31|CD209|HKR1|PAM16|AHCYL2|LILRB1|CCDC101|CYC1|RECQL5|SH2D3C|TNIP1|GYS1|NOC2L|MAP7D3|FUT7|MAF1|SF3B2|TSPAN16|CXCR2|AGTRAP|OPA3|ZNF687|TRIP10|DYNC1I1|ENSP00000320295|P2RY13|RNF185|KRI1|SH2B1|LOH12CR1|HIST1H2BC|ZNF776|ZNF671|DPM2|RNF10|TUFM|LRSAM1|NDUFAF3|CD6|UBE2O|P2RY11|FZD2|ZNF771|SMARCE1|OXTR|ZYX|SEPT1|ZNF660|GRHL1|NFATC2IP|PARP10|RNF40|OR2B11|CD37|ODF3|DHRS4|HCCS|LIMS2|EHD3|SMDT1|TSEN54|LPAR5|NOG|ZNF71|RNF123|DGKA|NRROS|SLX1B|GP1BA|CD300C|GRPEL2|DRG1|ZNF85|MCEMP1|NT5DC4|TRAPPC6B|SOCS3|KREMEN1|LRRC16A|HIST2H2AC|PTP4A3|DDX28|ZSCAN22|RIPK4|EIF3C|ANO9|SERPINA5|UBA7|TUBA8|SLC24A3|NEXN|ZNF749|PARVA|TRIM46|RLTPR|ZNRF1|TMLHE|ZPBP2|TTC7B|LARP1|ANG|SLC44A2|NLRP3|ELAC2|LCK|PAQR6|RHOBTB1|CDK10|RASGRP2|GRAP2|ZNF70|NELFB|HIST1H1C|TRIM2|TSPAN18|DPYSL4|LIMK2|DLK1|SMPD1|GJB5|PTPN11|HIST1H2AD|ZNF772|PTK2|HIST1H1T|TRADD|TUBB4B|GGA1|PALM|ZNF93|SLPI|OAS2|NRN1L|PYCR2|CD5|NOXA1|RBM5|TNFSF13|TPSAB1|ZNF606|GJA4|CPTP|CDH5|DOK4|H1F0|CCDC37|NFASC|ZNF600|UNC119B|DALRD3|CDC42BPG|NDRG3|ZNF69|DNAJB12|GATA2|NKAPL|TOR1A|DUSP19|ADAMTSL2|ANXA6|ZNF649|PDE5A|ZNF607|CCDC69|SORBS2|TNFRSF14|UBE2I|SH3PXD2A|ADD3|CCDC151|ACOX3|UBE2C|HIST1H2BF|NRARP|ZNF790|CCDC88B|TNFRSF10C|ZNF708|HIST1H2BK|RASSF1|TRIM38|GM2A|LAGE3|SDCCAG3|PTPRS|CCRL2|SH3BP1|TOR4A|ZNF816|AIG1|TPM1|CDHR5|ZNF781|TTC37|FZD6|EDC4|PDE3A|HIST1H2AG|LYPD2|TRPV6|ZNF808|PTPRF|AGBL5|CD300A|LHFPL5|MAP4|RAB5B|GATAD2A|PARP9|OR2W3|LRRCC1|CYP2D6|SCUBE1|CYTH1|ZNF627|CYB5R3|C1orf85|PTGS1|SLC26A1|PCGF3|C9orf114|SEPN1|CDC42BPB|E2F2|SMG5|TRIM58|AHCTF1|HEATR1|RAB4A|RHOU|GUK1|PARP1|TMEM63A|CD55|SLC41A1|RAB29|NUCKS1|SLC45A3|NUAK2|DSTYK|ADORA1|LMOD1|RAB32|DNM3|SH2D1B|DUSP12|USP21|USF1|CD244|SLAMF6|WDR42A|CASQ1|DUSP23|ACKR1|HDGF|SEMA4A|LMNA|DAP3|HCN3|EFNA3|MAN1A1|TPM3|ECHS1|NUP210L|CFAP46|LRRC27|SNAPIN|SEMA6C|GABPB2|ANXA9|CTSS|ADAMTSL4|ECM1|RGS10|EIF3A|HIST2H2BE|HIST1H3H|PDE4DIP|RAB39B|CD58|UBL4A|SORCS3|RAP1A|GSTO1|NEURL1|GSTM4|GNAI3|HAUS7|GBP6|GBP5|GBP4|GBP2|GBP1|GBP3|GNG5|RCAN2|NSMF|NDOR1|DPP7|MAN1B1|C9orf142|LONRF3|AGPAT2|EGFL7|CARD9|DNLZ|UBAC1|ADAMTS13|GBGT1|TNNC2|DNTTIP1|DUSP13|TP53TG5|SDC4|SEMG1|GNMT|TOMM34|DNM1|LCN2|TSPAN6|TOR2A|C9orf117|SLC2A8|HDAC1|EIF3I|NEK6|TXLNA|RBL1|DES|GNG10|PAQR7|MAN1C1|LDLRAP1|RCAN3|DAXX|RING1|CCNY|PARD3|ALPL|ZXDB|NOTCH4|PBX2|MAGED2|AGER|RNF5|CDC14B|HABP4|DXO|NELFE|RCC2|OMD|NEU1|LSM2|CARD16|DDAH2|C6orf25|LY6G6C|LY6G6F|LY6G5B|SHROOM4|AIF1|LST1|ABI1|CCDC22|HLA-C|PTPRH|NPPA|CTTN|TRIM39|UGGT2|RBM3|UBIAD1|ABCC4|ANXA1|SLC25A39|TRIM27|SNX15|SF1|SLC2A5|HIST1H4H|GPR20|HIST1H3D|TNFRSF25|HIST1H2AC|TRDMT1|CUBN|MAOB|PANK4|SKI|SHROOM1|CYP4V2|PCYT1B|E2F4|DDX58|TRIM22|GLRX|ENSP00000369774|ZNF768|SLTM|AKR1C3|TMSB4X|PDE4A|AKR1C2|NKX3-1|AKR1C1|EIF3CL|NFIB|CCM2|SLC5A3|SLC8A3|RDH11|CD274|SIRPB1|LSP1|SNPH|KLRC2|KLRC3|TNNI2|KLRD1|TNK2|KRTAP5-1|DEAF1|NOP2|CD9|SIRT3|SNRNP25|LY6G5C|TXNRD3|PTPLB|GPX3|C17orf85|NT5M|ZXDC|EID2|LILRB4|LAIR1|LILRB2|NLRP12|DACT3|TTLL4|DYNLL1|LLGL2|GRB2|RAB37|CD79B|RNF208|GRK5|CASP5|RGL3|NUMA1|RENBP|PC|ORMDL3|SIPA1|RCCD1|RNF14|TRPT1|SLFN11|CCDC109B|ADCY7|SFMBT1|PBRM1|TTC7A|GRM2|FZR1|QPRT|PAQR5|QRICH1|LAT|LGALS9|AGPAT1|SLC26A6|RABL2B|TYMP|ADM2|CXCL1|PANX2|ABHD16A|GTF2A2|DDX39B|CCHCR1|ACBD5|SOX6|ZNF665|TRIM40|GNE|HLA-A|LTB4R|UBE2G1|NUDT1|GPER1|GPR146|ZNF682|HAGH|DUSP8|CD151|EIF4ENIF1|RASSF7|ZNF846|TTC28|RNASE1|MAP2K7|AGPAT3|ENSP00000381231|DDT|FRMD4B|SHARPIN|GRB10|DAAM2|KSR1|ZSWIM7|CDIP1|TSSK2|MAP3K7CL|SIRPA|USP25|NRIP1|SFI1|TXNRD2|GP1BB|ZNF610|GP5|NHP2L1|ACY1|GDPD3|CDK11A|PARVB|AKAP12|NLK|TMEM79|SLC25A19|MAD1L1|NUCB1|LTBP1|DYSF|UAP1L1|TPRN|CAND2|PARN|OAS1|UBA52|TSTD1|LAMB2|CASP4|GLYCTK|HCAR1|RNF212|DSN1|ACAD10|NT5C3B|SEPT9|SEPT5|CCDC103|CCDC36|CYLD|EFTUD2|HES4|EIF4E3|GCA|CXCR6|ZNF737|SLC12A4|ZNF793|MAPKAPK3|C4A|DNAJC4|PAPD5|TRIM10|TSEN34|ALPK1|HIGD1A|E2F5|ANXA11|TNF|TSTA3|HLA-B|LRRC70|GAB3|SLC52A1|KRTAP5-2|ZNF736|USP19|RANGAP1|DNAH1|RANBP1|SERPINB2|SEPT4|PVR|SENP6|TREML1|SIGIRR|ODF2|LTA|ZSCAN9|DNAJB5|DOCK4|HEMK1|DHX30|LILRB5|NT5DC2|GPX1|UNC45A|USP46|ANO6|EEF1D|ZNF90|LTB|ABCA13|MARK3|AOC1|CAMTA2|ZNF805|NLE1|PERM1|NRBP2|EFNA4|GSDMB|CACTIN|CBFB|DCAF11|ZNF732|NME6|DUSP7|PCBP4|PARP15|EIF2A|HFE|SLC26A8|EHMT1|CACNA2D2|PARP14|NDUFA3|NSFL1C|U2SURP|PTK7|PARK7|NDUFA6|SELT|TTC26|ABHD14B|SERP1|PDE6B|LAT2|OR2A7|DCANP1|PAQR3|SORCS2|ACSL1|SH3TC2|SLC35A4|ABLIM3|HARS|DDR1|DMTN|ANGPT1|LY6E|ZNF829|ZNF721|ZNF674|GPBAR1|GSTK1|NTRK1|TYK2|L3MBTL3|CAPN1|TRIM3|CASP1|GSDMD|RNH1|PUF60|TXNRD1|LGALS8|EID3|GRIK4|GALNT4|ADM|HCAR3|DPF2|DICER1|ZNF611|KLRC1|GGA3|REEP1|TRMT112|SMG8|CUL7|CACNB4|NFE2|ZNF667|ANAPC15|NOL8|USP36|MARVELD1|ZNF664|CCR3|CDCA3|ZNF668|DAG1|ADAP1|GPR17|ZNF701|ZNF835|DND1|HIST1H2BG|LTB4R2|HIST2H2BF|TUBGCP2|RBMXL1|PCSK5|GATC|CD63|C17orf49|RNASEK|TRIAP1|GPR84|RGS6|MAP3K9|NDRG2|MAN2A2|ADAM8|RNF111|UBAP1L|GMPR2|LDLR|NUB1|RBM15B|SLC7A6|DUS2|TSNAXIP1|OGFOD1|DBNDD1|OST4|ALOX15|NUP88|ZNF66|CD300LF|TPPP3|TXNIP|OTUD7B|GDF2|RBM8A|RNF43|ANP32E|RNF115|NOTCH2NL|UNK|ZNF850|C19orf40|RAD51D|TSSK6|LPPR2|LRFN3|MAP2K6|GFAP|ACP5|TNFSF14|ZNF677|TRAPPC2P1|ZNF626|ZSCAN18|TRAPPC5|MARCH2|ZNF83|SNRNP70|DNAJC3|RASL10B|CCL5|LIX1L|RER1|CDC42SE1|UQCC2|ZNF595|HIST1H2BO|ZNF8|CCL3|CCL16|MARCKS|SMOX|ZNF714|CYP1B1|TNFRSF9|GNAZ|OSCAR|CCL14|ACSF3|EHD1|HIST1H2BH|ZNF700|LYNX1|MAL2|CCL18|C19orf68|OPLAH|ZNF718|CCL3L3|ENSP00000480609|GAS2L1|SNX12|CCL23|HIST1H4I|CCL4|DGAT1|HIST1H3E|HIST1H2AK|REC8|ALG1L|PCSK6|ACD|HIST1H2BE|FURIN|NPRL3|TSPAN33|CCL15|NEK3|SLC27A3	364641	366023|365022|365663|366147|364706|365088|365184|366218|365401|364920|365728|364783|365071|365031|365146|365317|365758|364684|365239|364733|364849|365841|366228|365823|365569|364834|365350|365543|364770|365226|365696|365073|365465|365685|365935|365839|366248|365534|365908|365597|364959|366117|365070|366119|364865|366263|364845|364755|365002|365893|364801|364851|365114|366139|365464|365864|364957|365872|365827|365187|364891|365036|365213|365217|365265|365605|366210|365747|365319|364745|365744|366266|365385|364788|365751|364964|365081|365821|364875|365898|365657|366058|366021|365395|365927|366131|365889|365507|364685|366130|365938|366062|365200|364710|365741|365961|365357|365700|366049|365496|366207|365458|364900|364682|365824|365720|365533|365978|366177|365240|366158|365457|365581|365757|365061|364695|364903|365928|366006|365535|365607|366094|366040|364916|365493|364748|365489|365384|365745|365725|364951|366186|366135|366137|366121|366122|366088|365339|365660|365617|365195|365231|365625|364848|365245|364878|364815|365084|365816|364831|364843|365628|365840|365857|364709|365806|366082|366118|364688|364679|364987|366152|366128|365845|366213|366066|365040|364737|365802|365963|365283|365817|365964|364721|365164|365915|364928|366168|365284|364972|364702|365019|365870|366142|366225|365933|365681|365678|364968|365991|364873|365702|365216|366014|365034|365894|364961|365059|364756|364935|365123|364711|365793|364653|366198|365406|365850|365574|365321|365065|365454|365460|366148|364734|365640|365352|365214|365846|365396|365161|366250|365626|365103|366190|365191|364830|365307|365008|365588|364811|366050|364736|365113|364974|365888|365923|365152|365819|365358|366020|365399|365646|365553|364983|366214|365014|365433|365676|366120|365287|365943|365653|365293|365101|365279|365087|365770|364995|364781|365931|365896|366100|365072|366230|365767|365473|365258|365899|365246|365695|364847|366134|366005|365945|365234|365110|365876|366059|365402|364945|365566|365360|366084|365953|365054|365727|365808|365847|365763|365920|365492|364700|366008|365704|365863|365188|365170|364775|365322|365288|364774|364855|365487|365175|364933|364979|364978|365766|365686|365136|365867|366107|364803|366067|365629|365332|365632|365048|365211|365680|365688|365679|365721|364791|364720|366048|366138|365703|365844|365694|364993|365338|364654|365127|365525|364868|366114|365570|364925|365498|366143|365705|365684|365636|365027|365591|366221|364976|365672|365998|365427|365386|364893|365320|365044|364789|365009|366171|365551|365564|365730|365409|365387|365874|365366|365986|365425|365996|365165|365466|365538|366246|365985|364835|365047|364726|364751|365199|365060|365576|365015|365266|365122|364804|365630|365606|365924|364823|364704|365436|366081|364680|365439|364747|365518|366229|365930|365467|365440|365314|365162|365066|365476|366109|365670|365749|364785|365650|364790|365207|366167|365517|365043|364784|365903|366240|365671|365434|365976|365589|364861|365095|365508|365558|364816|365546|365515|365835|365062|364718|365852|366223|364692|365968|365344|365153|364738|364934|364853|365255|364713|365276|365698|365687|365092|364683|365843|364796|365215|364694|365909|365746|365160|365368|365225|365159|366257|365729|366259|365716|365545|366239|365733|365041|364919|364982|364899|366165|364904|366017|364880|366073|366180|365627|366155|365718|365784|365501|365582|365023|366108|364652|364937|365779|365937|365902|364809|366145|364896|365993|365528|366162|364909|365932|365509|365974|365074|365610|364672|365334|365167|365547|366183|365977|365327|365468|364882|365024|364963|365512|365856|365173|366033|366046|365919|365373|365563|365304|364740|366098|365942|364997|365697|364765|365104|366106|364731|365067|366012|365422|364877|366115|364728|365842|365926|365522|366178|365272|366187|365461|365220|364923|366092|366253|365382|365554|366116|364792|365474|366011|365809|365045|365482|364818|365707|365871|364944|365975|366019|364906|365205|365251|364797|365866|364795|365619|365388|364927|364675|365437|365259|365346|366001|365190|365641|365956|365865|365775|365934|364727|365479|366231|365877|364813|364655|365410|366264|364691|365068|366039|365315|365172|364876|366216|365981|365102|365500|365754|364938|364850|365383|366126|365250|365025|364768|365369|364869|364693|366053|365035|366182|365929|365762|365790|365186|366043|366056|364666|366013|366038|365771|364714|364926|364671|365777|365958|365983|365078|365881|365573|366243|366052|365197|365302|364759|364954|365263|365003|365769|364998|364956|365328|365572|365138|366097|365565|365662|365398|365631|364817|365992|366024|365285|365683|365753|365598|366132|365253|365303|365125|365807|365148|364984|365858|365119|366102|365316|364670|365356|365262|365693|365916|366179|365301|366085|365135|365516|365277|365599|365267|365426|365343|365017|365600|365459|364986|365499|365137|365099|365764|365295|366041|364799|365076|364786|365257|365724|365149|366129|366111|365268|364856|365734|364947|365891|366170|364857|366079|365875|364739|366215|365128|365377|365249|365990|366260|365021|364821|365668|365828|365393|366010|365353|364918|366034|365296|365333|366247|365354|364981|365124|364708|365446|364996|365514|365058|365941|365826|365883|365692|365077|364886|366265|364820|365490|366083|366262|366090|365732|365300|365710|364757|364698|365051|364678|364905|365204|365430|365431|365405|365403|365404|365407|365011|365971|365238|364758|366194|364999|365797|365347|365005|366235|365914|365389|366096|364674|366065|365890|365435|365988|365094|364859|364917|365105|366181|365376|364769|365665|365925|365768|366222|365196|364814|364766|365537|365378|365415|366078|365642|365013|365884|365972|365432|364697|365648|365046|364962|365833|365955|364686|365256|366191|365006|365118|366055|365651|365480|365674|364846|364863|365967|364941|365381|364754|366146|366150|366163|364990|365292|366047|365918|365166|365233|365689|365752|365715|364812|366032|365362|364943|366234|365886|365620|364837|364729|364664|366219|366103|365471|366086|364787|365318|365016|365838|366074|365224|364725|364989|366226|364895|364800|365801|364840|366022|365181|365177|364901|365737|365879|366227|365738|364779|365736|365575|365108|365622|365455|365106|364676|364752|365796|365984|365585|366201|364864|366029|366208|365962|365179|365781|365337|365026|365491|365132|366164|366035|365595|366000|365950|365298|365834|365443|366159|365299|366157|365742|364980|365519|365486|366068|364883|365130|365242|366238|364953|365364|365677|364772|365278|365621|364907|365305|365085|365980|365372|364936|364913|365091|365643|364894|364929|364975|366026|365469|365644|365825|365168|364836|365004|365169|364767|365294|365109|366217|364690|365798|366018|365445|366113|366200|366057|365559|364806|365049|365235|364971|365739|364825|365799|365922|365530|365394|364699|365954|365526|365675|365229|364973|365442|365143|365007|365012|365400|365126|364952|365936|365042|365580|364715|365448|365133|364735|366174|366258|366255|365717|366036|365269|365624|365063|365282|364887|365290|365018|365252|364890|366076|365447|365584|365951|365111|366192|364773|365345|365183|365010|365811|365380|365848|364658|365820|365365|365098|365780|364673|365661|365638|365583|365363|365375|365722|365185|365861|366173|365408|365979|364911|366136|365218|365613|365134|365539|364832|365192|366015|364854|366245|365654|364949|364802|365324|365117|364665|365232|365523|364897|365788|365178|365219|366252|366007|365000|366151|365887|365374|365310|366224|364687|364661|364763|365390|365309|365203|366212|364657|365659|366160|366254|365997|364780|366233|365708|364994|364932|365392|365829|366199|365912|365783|365264|365740|365115|365120|365341|365855|365086|365139|366031|365222|366125|364701|365664|366095|364842|365308|365163|365419|364660|366093|365615|365970|365822|364879|365116|365614|365359|364970|365803|366110|366256|365713|366209|365658|365645|365711|366060|365813|365208|365202|365505|364884|365097|365209|364750|365243|365635|365544|365271|364656|364805|365273|365656|365755|365880|365367|365853|365030|366027|366037|364838|365444|364888|365818|365868|365778|366054|365438|365623|366197|365503|365157|365475|365075|365952|365944|365057|365557|365050|365289|366211|365814|365560|365701|364667|365556|365230|365965|365463|365667|365237|365244|365331|365129|365488|365550|365536|365691|365100|365719|365895|365497|365795|365552|365756|364743|365776|366195|365947|365837|366105|366249|365096|365832|366141|364703|364898|364760|365633|364810|365786|365336|365053|364712|365144|366161|364663|364889|366089|365772|365940|366101|365831|365904|365502|364822|366070|366124|365131|365885|365158|365147|365156|364776|364867|365542|364988|365602|365055|365154|365969|364922|365176|365189|364762|365601|366003|364992|365849|365351|365900|365397|365291|365604|365910|366042|365210|365649|365836|364764|364942|365760|365901|366204|365064|365330|365669|365706|366030|365907|365989|365361|365647|365774|365815|365348|364689|365913|366104|365603|364746|366087|365323|364807|365306|365690|365854|365329|365594|364668|364793|365911|364744|364749		GO.0009987	0
107	11238	1011	GO Component		cytoplasm	0.002	CD4|MAP4K5|GRN|SLC2A3|GNA11|OTUD5|CAMKK1|TNFRSF1A|PYGM|TMEM38A|DIMT1|EIF2AK1|SLC22A4|GOLGA3|ABCC6|UNC13D|MAPK12|DDTL|SLC25A1|LGALS1|PVALB|ACO2|HDAC10|CTSG|PYGL|EIF5|PCK2|CTSZ|TUBB1|ACOT8|USP11|OLFM4|NUTF2|PARD6A|NME3|SETD6|NME4|DECR2|GDAP1|ECH1|RETN|FSD1|CDC37|RAB3D|RASIP1|OGDH|CAV2|LFNG|SERPINE1|EDF1|P2RX5|P2RX1|SLC25A11|C1QBP|LAP3|PUS3|DGAT2|LTBR|OAS3|GAPDH|ACRBP|GNB3|TPI1|MAPK14|HARS2|HBEGF|SKP1|LTF|TUSC2|UMPS|TNNC1|NKTR|EIF2AK2|MAPRE3|TMSB10|SLC11A1|ODC1|MAD2L2|SELL|CTSD|CCDC92|SERPINB10|TP53I3|DEPDC7|GSTM2|RAMP3|FTSJ2|RNF11|PAIP2B|RNF39|UNC5CL|LILRB3|C3|CD93|NR1D1|DLGAP5|CANX|PYCARD|TRAF2|TUBA4A|AAMP|PTPN12|SGSM3|CDC42EP1|SMO|SIRT2|ALDH1A2|CD68|NEDD8|AANAT|TUBG2|TUBG1|RABGAP1L|ALOX12|SNX4|NDUFA2|KRT1|ACTN4|TRPM4|CALY|EIF3G|ANGPTL6|C19orf66|LGALS3|SMARCC1|DNHD1|SERPINF1|TRIM47|NIP7|CCNA1|CCDC134|DPH6|AMPD2|GSTM5|GSTM3|GIF|RDH5|DYNC1LI2|CYP27A1|ALDH1L2|DDX56|CD302|GALNT5|TOR1B|DAB2IP|PDCL|ADAM10|DIRC2|GUCY2C|SLC7A5|TTC19|SLC6A4|CUX2|ALDH2|CDH1|AARS|CYSTM1|GNB5|SGCA|RAB27B|CD33|DNAJA3|TRAF4|SLC4A1|RNF167|NLRC5|SLC9A3R1|TYROBP|RAB2A|TIMP2|LGALS3BP|SLA2|MARK4|MAPK3|A1BG|DGCR8|DESI1|LIG1|EHD2|C9|DCPS|SELP|SNRNP40|TYRO3|SLC7A6OS|TUBB4A|NOA1|HERC5|GUCY1B3|ADD2|SEC22C|CASC3|ANXA3|DGKG|EGF|ANK1|ACAT1|GET4|GLT8D1|DOCK3|GABARAPL1|RHOF|CBLN3|HDC|NKD1|CBFA2T3|GAS8|DPEP3|UNC45B|CDH2|TRIM65|RNF157|RNF165|SMG9|SCYL1|GEMIN7|ECSIT|RCN3|SETDB1|CTSK|GOLPH3L|GALM|AMT|ABHD14A|DGKQ|AP1AR|PCYOX1L|TRIM7|GNA12|NDUFB11|NOTCH1|NRBF2|FUOM|PAOX|SERPING1|LAMTOR1|CDC42EP2|DUSP6|ADRA2A|ACAD8|HAUS1|HHEX|TMEM87B|HGD|GDPD1|NRGN|TRIM11|CCSAP|ADAMTS1|SLFN13|RAB6B|CA2|CA3|GEMIN5|AKR1B1|ADK|ANKRD9|CD109|UBE2L6|HIST1H2BD|CATIP|AMFR|RGL4|CALM3|TMPRSS3|TRAPPC10|CCR2|RNF126|LRRC14|ACOX1|CABP5|RAVER1|TNFSF12|MAP4K2|CAPN13|TMOD4|FSTL1|CXCR1|CCT3|PTPRN|GLB1L|PTX3|LZTFL1|FYCO1|DTX3L|RFT1|CAMP|GUCY1A3|MAP1B|CYTH3|GALNT10|DEFA4|HEATR2|NOS3|ALDH1A1|TRIM9|AKR1E2|DUSP16|LIPC|AMN|TPP1|LDHD|ANPEP|RBPMS2|MAP1A|NUDT21|SLC27A4|NOD2|NFATC3|C19orf33|UBXN6|SLC39A4|RILP|SLC25A23|GHDC|ECI1|SDHAF2|RNASE6|LGALS4|HEXIM2|RNASE3|TPST1|LRG1|GUSB|MAEA|GIMAP1|RNASE2|REEP4|TMEM43|HINT1|CD14|CALML6|CD2BP2|TRIM56|TUB|LETM1|SDPR|LRTOMT|DDX19A|RFX2|RNF187|SEC23A|SDC2|AHSP|P2RY12|NPTX1|AGAP1|CCDC132|CD248|CYB5B|GLE1|RIC3|GMPPB|OLR1|MARCH3|NLRP6|CCDC13|ADAM17|C4orf32|RIN1|SNX32|CYP7B1|CTSF|CTSW|ADCY6|GSTM1|CCDC85B|NEFH|DTD2|AP1G2|CASP2|EHBP1L1|PANK2|DAB2|ABCF1|ALS2CL|USP20|CD46|ANAPC2|SENP3|PAK2|DDX10|GRINA|CA8|GAK|GALNT14|GBA|RNF31|CD209|PAM16|AHCYL2|LILRB1|PACS1|CYC1|CABP1|UBASH3A|RECQL5|SH2D3C|TNIP1|GYS1|NOC2L|MAP7D3|FUT7|MAF1|CA13|CXCR2|AGTRAP|OPA3|ZNF687|TRIP10|DYNC1I1|ENSP00000320295|P2RY13|RNF185|SH2B1|LOH12CR1|HIST1H2BC|SLC25A22|DPM2|RNF10|TUFM|RHBDF2|LRSAM1|NDUFAF3|UBE2O|FZD2|ZYX|SEPT1|GRHL1|NFATC2IP|LASP1|CASKIN2|PARP10|RNF40|ODF3|DHRS4|HCCS|LIMS2|EHD3|SMDT1|RNF123|DGKA|NRROS|GP1BA|GRPEL2|DRG1|MCEMP1|TRAPPC6B|SOCS3|TOB2|CAPN12|LRRC16A|SNX20|PTP4A3|DDX28|RIPK4|EIF3C|SERPINA5|UBA7|TUBA8|SLC35D3|NEXN|PARVA|TRIM46|RLTPR|ZNRF1|TMLHE|ZPBP2|TTC7B|LARP1|ANG|SLC44A2|NLRP3|ELAC2|LCK|SNTB2|RHOBTB1|CDK10|RASGRP2|GRAP2|NELFB|TRIM2|DPYSL4|LIMK2|SMPD1|LRRC16B|PTPN11|PTK2|TRADD|TUBB4B|GGA1|P4HTM|PALM|SLPI|OAS2|PYCR2|NOXA1|TNFSF13|CPTP|ABCA2|DOK4|H1F0|SLC37A1|CCDC37|NFASC|UNC119B|CDC42BPG|NDRG3|DNAJB12|GATA2|TOR1A|ANXA6|PDE5A|CCDC69|SORBS2|UBE2I|SH3PXD2A|ADD3|CCDC151|ACOX3|UBE2C|HIST1H2BF|CCDC88B|HIST1H2BK|RASSF1|TRIM38|GM2A|LAGE3|SDCCAG3|PTPRS|SH3BP1|TOR4A|DNAJC14|RABEP2|TPM1|TTC37|FZD6|EDC4|PDE3A|C1orf116|AGBL5|CD300A|MAP4|RAB5B|PARP9|LRRCC1|DPP3|CYP2D6|CYTH1|CYB5R3|C1orf85|DENND4B|PTGS1|C9orf114|CALD1|DDIT4L|NOS1AP|SEPN1|CDC42BPB|SMG5|AHCTF1|HEATR1|GPR137B|C1orf198|RAB4A|RHOU|GUK1|PARP1|TMEM63A|CD55|RAB29|NUCKS1|NUAK2|DSTYK|ADORA1|LMOD1|RAB32|DNM3|SH2D1B|DUSP12|USP21|NIT1|WDR42A|CASQ1|DUSP23|ACKR1|HDGF|TSACC|SEMA4A|LMNA|DAP3|MAN1A1|TPM3|ECHS1|CFAP46|TRAPPC3L|SLC39A1|SNAPIN|TNFAIP8L2|SEMA6C|ANXA9|CTSS|ADAMTSL4|ECM1|RGS10|EIF3A|HIST2H2BE|PDE4DIP|RAB39B|CD58|UBL4A|RAP1A|GSTO1|NEURL1|GSTM4|SH3BGRL2|GNAI3|HAUS7|GBP5|GBP4|GBP2|GBP1|GBP3|RCAN2|NSMF|NDOR1|DPP7|MAN1B1|AGPAT2|CARD9|DNLZ|UBAC1|ADAMTS13|GBGT1|C9orf78|TNNC2|DUSP13|TP53TG5|SDC4|GNMT|TOMM34|DNM1|LCN2|TOR2A|C9orf117|SLC2A8|HDAC1|EIF3I|NEK6|TXLNA|DES|MAN1C1|LDLRAP1|RCAN3|DAXX|RING1|CCNY|PARD3|NOTCH4|GPSM3|MAGED2|RNF5|CDC14B|HABP4|DXO|RCC2|C9orf89|OMD|NEU1|LSM2|DDAH2|C6orf25|LY6G6F|C6orf47|SHROOM4|AIF1|LST1|ABI1|CCDC22|HLA-C|PTPRH|NPPA|CTTN|TRIM39|UGGT2|RBM3|UBIAD1|ABCC4|ANXA1|SLC25A39|TRIM27|SNX15|SF1|SLC2A5|TNFRSF25|TRDMT1|CUBN|MAOB|TPRG1L|PANK4|SKI|SHROOM1|CYP4V2|PCYT1B|DDX58|TRIM22|GLRX|AKR1C3|TMSB4X|PDE4A|AKR1C2|RABGEF1|AKR1C1|EIF3CL|SELO|CCM2|SLC8A3|RDH11|DENND1C|CD274|SIRPB1|SNPH|TNNI2|TNK2|KRTAP5-1|DEAF1|CD9|SIRT3|SNRNP25|TXNRD3|PTPLB|C17orf85|NT5M|LAIR1|LILRB2|NLRP12|DACT3|TTLL4|DYNLL1|LLGL2|GRB2|RAB37|CD79B|RNF208|GRK5|CASP5|NUMA1|RENBP|PC|ORMDL3|SIPA1|RCCD1|RNF14|SLFN11|CCDC109B|ADCY7|TTC7A|FZR1|DNAJC30|QPRT|QRICH1|LAT|LGALS9|AGPAT1|SLC26A6|RABL2B|TYMP|CXCL1|PANX2|DDX39B|CCHCR1|ACBD5|TRIM40|GNE|HLA-A|UBE2G1|NUDT1|GPER1|HAGH|DUSP8|CD151|EIF4ENIF1|RASSF7|TTC28|MAP2K7|SERPINB8|AGPAT3|ENSP00000381231|DDT|FRMD4B|SHARPIN|CAPN11|GRB10|KSR1|CDIP1|TSSK2|SIRPA|USP25|SFI1|TXNRD2|ACY1|GDPD3|CDK11A|PARVB|AKAP12|NLK|TMEM79|CAPN14|SLC25A19|MAD1L1|NUCB1|LTBP1|CD207|DYSF|UAP1L1|CYHR1|PARN|OAS1|UBA52|TSTD1|LAMB2|CASP4|GLYCTK|DSN1|ACAD10|NT5C3B|SEPT9|SEPT5|CCDC103|LACC1|CYLD|EFTUD2|EIF4E3|GCA|MAPKAPK3|C4A|PAPD5|TRIM10|ALPK1|HIGD1A|E2F5|ANXA11|TNF|TSTA3|HLA-B|KRTAP5-2|USP19|RANGAP1|DNAH1|RANBP1|SERPINB2|SEPT4|PVR|SLC12A3|SENP6|TREML1|ODF2|DNAJB5|DOCK4|HEMK1|DHX30|GPX1|UNC45A|SLC25A44|ANO6|EEF1D|ABCA13|MARK3|AOC1|NLE1|PERM1|NRBP2|DCTN4|GSDMB|CACTIN|NME6|DUSP7|PCBP4|EIF2A|HFE|PARP14|NDUFA3|NSFL1C|SNX21|PARK7|NDUFA6|SELT|MALSU1|ABHD14B|SERP1|LAT2|DCANP1|PAQR3|ACSL1|SH3TC2|LMF2|SLC35A4|ABLIM3|HARS|DMTN|SLC25A37|GPBAR1|GSTK1|NTRK1|TYK2|CAPN1|SMTNL1|TRIM3|CASP1|GSDMD|RNH1|TXNRD1|CCDC90B|LGALS8|EID3|GALNT4|ADM|DPF2|DICER1|GGA3|REEP1|TRMT112|SMG8|CUL7|CACNB4|NFE2|ANAPC15|USP36|MARVELD1|CDCA3|DAG1|ADAP1|GLB1L2|DND1|HIST1H2BG|HIST2H2BF|TUBGCP2|PCSK5|GATC|CD63|C17orf49|TRIAP1|GPR84|RGS6|MAP3K9|NDRG2|MAN2A2|ADAM8|RNF111|UBAP1L|GMPR2|LDLR|NUB1|DUS2|TSNAXIP1|OGFOD1|DBNDD1|OST4|NMRAL1|ALOX15|NUP88|TPPP3|TXNIP|OTUD7B|RBM8A|RNF43|ANP32E|RNF115|NOTCH2NL|UNK|RAD51D|TSSK6|MAP2K6|GFAP|ACP5|TNFSF14|TRAPPC2P1|TRAPPC5|MARCH2|SNRNP70|DNAJC3|CCL5|LIX1L|RER1|CDC42SE1|UQCC2|HIST1H2BO|CCL3|GIMAP5|MARCKS|SMOX|CYP1B1|GNAZ|OSCAR|ACSF3|EHD1|HIST1H2BH|LYNX1|MAL2|OPLAH|GAS2L1|SNX12|DGAT1|ALG1L|PCSK6|HIST1H2BE|RDM1|FURIN|NPRL3|NEK3|SLC27A3	364641	365022|366147|365088|366218|365401|364920|365728|364783|365071|365317|365758|364684|365239|366051|366237|365841|365823|364912|365569|364834|365543|364770|365226|365696|365073|365465|364866|365685|365935|365839|366248|365534|365082|365597|366117|365070|366119|364865|366263|364845|365002|364801|364851|365114|366139|365864|364957|365872|365827|365187|365213|365217|365587|365265|365652|365319|364745|366266|365385|364788|365751|364964|365081|365821|364875|365898|366058|365395|365927|366131|365889|365507|364685|366130|365938|366062|364710|365741|365357|365700|364839|365496|366207|364900|364682|365720|365533|365978|365311|366028|366177|366158|365457|365757|365061|364695|364903|365928|366006|365535|365607|366040|364916|365493|364748|365489|365384|365745|365725|364951|366121|366122|366088|365339|365660|365617|365231|364848|365245|364878|364815|365084|365987|364831|364843|365628|365840|364798|364709|365806|365785|366082|366118|364688|364679|364987|366128|365845|366066|364737|365802|365283|365817|365964|364721|365164|364928|365699|365284|364702|365019|365870|366142|366225|365933|365681|365678|364968|365991|364873|365702|365216|366014|365034|365894|365198|364756|364935|365123|364711|365793|364653|366198|365406|365850|365574|366236|365321|365065|365460|366148|365352|365214|365846|365161|365103|365191|364830|365307|365008|365588|364736|365888|365923|365819|365646|365553|364983|365140|366214|365433|366120|366044|365287|365293|365279|365087|365770|364781|365931|364777|365873|365896|365072|366230|365767|365473|365805|365246|365695|364847|365028|366005|365804|365945|365234|365110|365876|365402|364945|365953|365054|365727|365808|365847|365920|365492|364700|366008|365704|365188|364775|365655|365322|365288|364774|364855|365487|365175|364933|365145|364979|364978|365766|365686|365867|366107|366067|365629|365332|365632|365211|365680|365679|365721|364720|365703|365844|365495|364993|365338|364654|364868|366114|365412|364925|365498|366143|365705|365684|365743|365027|365326|364976|365998|365386|364893|365320|365044|365009|366171|365564|365730|365409|365387|365874|365531|365986|365425|365996|365165|365052|364835|365079|365047|364726|364751|365199|365060|366064|365266|365122|364804|365606|365924|364823|364704|365436|364828|364680|365439|364747|365518|366229|365930|365748|365440|365162|365476|366109|365670|365227|365650|364790|365207|365517|365043|364784|366240|365434|365976|365589|364861|365095|365508|365558|365451|365787|364816|365611|365830|364718|366223|364692|365968|365344|365153|364934|365995|364853|364713|365276|365698|365687|365092|364683|364796|364694|365909|365174|365368|364939|365225|365159|366257|365729|366259|365716|365545|366239|365733|365041|364919|364982|364899|366165|364904|366017|364880|366180|365627|366155|366127|365784|365340|365428|365501|365582|365023|366108|364652|364937|365779|365937|366176|366145|364896|365993|365528|366162|364909|365932|365509|365974|365610|364672|365334|365608|366183|365977|365327|365371|365468|364882|364963|365856|365919|365373|365304|364740|364977|366196|366098|365942|364765|365104|366106|364731|365067|366012|365842|365926|365522|365272|365461|365220|366092|365382|365554|366251|365416|364792|364724|366011|365809|365482|364818|365871|364944|365975|365241|364906|365251|364797|365866|364795|365619|365388|364927|364675|365437|365259|365346|366001|365190|365029|365956|365865|365775|365934|365479|365877|364655|365410|364691|364794|366039|364876|365981|365102|365500|364716|365754|364850|365383|365250|364768|364869|366182|365462|365762|365790|365959|365186|366043|364666|366038|365771|364926|364671|365958|365881|366243|365197|365302|364954|365263|365003|365769|364998|364956|365328|366097|365398|365631|364817|365992|366024|365285|365683|365598|366132|366203|365379|365125|364984|365858|365119|366102|365223|365916|366179|366085|365135|365277|365267|366193|365426|365017|365459|364986|364955|365499|365764|365782|366091|365193|365295|366041|365076|365257|365724|365860|365089|365149|366129|366111|365268|364856|365734|365891|366170|366079|365875|364739|366215|365128|365377|365249|365990|366260|364771|365828|365393|366010|365353|364918|365549|366034|365296|365333|364981|365124|364708|364996|365335|365121|365058|366112|365941|365883|365692|365077|364886|366265|364820|365490|366262|366090|365732|365300|364757|364698|365051|364678|365478|364905|365204|365431|365405|365403|365404|365407|365971|365238|364758|366194|364999|365005|365914|365389|366096|364674|366065|365586|365890|365988|365094|364859|365105|366181|365376|364769|365925|365768|366222|365196|364814|364766|365537|365415|365013|365884|365972|365432|364697|365648|365046|365955|365370|365256|365006|365118|366055|365651|365674|365555|364846|364863|365967|365381|364754|366150|365260|364990|365292|366047|365918|365166|365233|365689|365752|365715|364812|366032|365362|364943|366234|365886|365620|364837|364729|364664|366219|364787|365016|365838|366074|364669|365224|364725|364989|366226|364895|365801|364840|366022|365737|365879|366227|365738|365424|365736|365575|365355|365622|365106|364676|365069|364752|365796|365585|366029|365962|365179|365781|365026|365491|365132|366035|365595|365950|365298|365299|366157|365742|364980|365519|365486|366068|364883|365130|365242|366238|364953|365364|364772|365278|365621|364907|365305|365085|365980|364936|364913|365091|364929|366026|366184|365469|365825|365168|364836|365004|365169|364767|365294|366217|364690|365445|366113|366200|364806|365049|365235|365739|364825|365799|365394|364699|365954|365526|365675|364973|365143|365892|365007|365012|365400|365126|364952|365414|365936|365580|365448|365133|366174|366258|365717|366036|364887|365290|365018|365252|364890|366076|365447|365413|365584|365951|365111|366192|364881|364773|365345|365411|365811|365380|365848|364658|365820|365365|365098|365661|365638|365583|365363|365375|365722|366099|365861|366173|365979|364911|365539|364832|366015|364854|365654|364949|364802|365324|365117|364665|365232|365178|366252|366007|365000|366151|365887|365374|365310|365612|366224|364687|364763|365203|366212|364657|365659|365997|364780|365529|365708|364994|365829|366199|365912|365740|365115|365120|365810|365855|365086|366125|364701|365664|364842|365308|366093|365615|365970|364723|365116|365614|365359|365726|365803|366110|365713|365658|365645|366060|365813|365201|365208|365202|365505|365097|365618|365271|364656|364805|365273|365755|365494|365880|365367|365853|365030|366037|365897|364838|365444|365818|365868|366054|365438|365503|365157|365475|365075|365952|365944|365057|365050|366211|365814|364667|365230|365965|365957|365244|365331|365488|365550|365691|365100|365719|365895|365795|365552|365756|364743|365776|366195|365947|365837|366105|366249|365096|365832|364898|364760|365633|364810|365786|366205|365336|365053|366161|364663|364889|365772|365940|366101|365831|365904|365502|366124|365131|365147|365156|364776|364867|364988|365154|365969|365176|365189|365601|366003|364992|365849|365351|365397|365604|365750|366042|365210|365836|364942|365760|366204|365064|365330|365706|366030|365361|365348|364689|364746|365306|365690|365329|366172|365594|364668|364744|364749		GO.0005737	0
108	129	28	GO Process		positive regulation of endocytosis	0.002	SERPINE1|CCL2|SLC11A1|C3|PYCARD|ACTN4|CALY|EGF|PTX3|C2|CD14|TUB|DAB2|GATA2|TOR1A|RAP1A|DNM1|LDLRAP1|CD151|C4A|TNF|ANO6|C4B|HFE|ANGPT1|CD63|LDLR|CD300LF	364641	365827|365605|366062|365457|365928|364848|364878|365819|365027|365456|365670|365207|365159|364671|365958|364757|365376|365884|365954|364832|365117|365708|364829|365308|365209|365719|365096|365144		GO.0045807	0
109	254	43	GO Component		extrinsic component of membrane	0.0022	GNA11|GOLGA3|CAV2|GNG11|SNX4|CDH1|DNAJA3|GNAO1|SLA2|EHD2|CDH2|GNA12|NRBF2|CYTH3|GNG8|UBXN6|SEC23A|SNX32|GBA|PAM16|RNF40|RLTPR|LCK|GRAP2|PTK2|TOR1A|SCUBE1|CYTH1|GNAI3|GNG5|GNG10|ANXA1|CUBN|TNK2|GRB2|NUMA1|NUCB1|CYLD|TYK2|RGS6|ALOX15|GNAZ|SNX12	364641	365401|366051|364957|366094|365660|365933|365216|364961|364653|365065|365931|365402|365054|365009|365015|365266|365589|364713|364904|366180|365942|365866|365190|365934|364876|365958|365343|365017|364905|365011|366078|365886|365838|365962|364883|364772|365111|365861|365273|365756|365336|364942|364689		GO.0019898	0
110	2815	295	GO Process		response to organic substance	0.0022	CD4|GNA11|OTUD5|TNFRSF1A|DRD4|PDCD7|LGALS1|CTSG|CCL17|PARD6A|GDAP1|RETN|AES|CAV2|SERPINE1|P2RX5|P2RX1|CCL2|CXCL6|DGAT2|LTBR|OAS3|GAPDH|MAPK14|SKP1|EIF2AK2|SLC11A1|SELL|SOGA1|KLRK1|GSTM2|RAMP3|NR1D1|CANX|PYCARD|TRAF2|PTPN12|SMO|SIRT2|ALDH1A2|CD68|NEDD8|AANAT|TRPM4|C19orf66|SMARCC1|SERPINF1|DYNC1LI2|TOR1B|DAB2IP|ADAM10|LMNB1|SLC6A4|CUX2|CDH1|DNAJA3|GNAO1|TIMP2|MAPK3|DGCR8|SLC10A3|DCPS|ACVR1|SELP|LTK|ANXA3|ACAT1|GET4|CD27|SETDB1|DGKQ|TNFRSF10B|NOTCH1|LAMTOR1|CDC42EP2|DUSP6|ADRA2A|TNFSF4|HHEX|CA2|CA3|AKR1B1|AMFR|TNFRSF13C|CCR2|RNF126|CXCL16|TNFSF12|FSTL1|CXCR1|PTPRN|PCOLCE2|CXCL5|CCR1|TNFRSF21|TNFRSF11B|NOS3|TPP1|NOD2|GNG8|UBXN6|CD14|TRIM56|TUB|RFX2|P2RY12|ADAM17|ADCY6|NEFH|PAK2|GBA|LILRB1|CYC1|RECQL5|TNIP1|CXCR2|AGTRAP|P2RY13|RNF185|TUFM|CD6|P2RY11|OXTR|ZYX|RNF40|NOG|GP1BA|SOCS3|PTP4A3|LARP1|ANG|NLRP3|PAQR6|SMPD1|PTPN11|PTK2|TRADD|SLPI|OAS2|TNFSF13|CDH5|ABCA2|DNAJB12|GATA2|TOR1A|TNFRSF14|TNFRSF10C|TRIM38|CCRL2|PDE3A|C9orf114|RHOU|PARP1|DSTYK|USF1|CASQ1|ACKR1|HDGF|LMNA|HCN3|CTSS|RGS10|HIST1H3H|CD58|RAP1A|GSTO1|NEURL1|GBP6|GBP5|GBP4|GBP2|GBP1|GBP3|NSMF|NDOR1|MAN1B1|LCN8|CARD9|ADAMTS13|DNM1|LCN2|SLC2A8|TXLNA|PAQR7|DAXX|PARD3|ALPL|AGER|RNF5|CARD16|AIF1|HLA-C|NPPA|UGGT2|ANXA1|SLC2A5|HIST1H3D|TNFRSF25|TRDMT1|MAOB|SKI|DDX58|TRIM22|AKR1C3|TMSB4X|AKR1C2|NKX3-1|AKR1C1|SLC8A3|CD274|CD9|GPX3|EID2|LILRB2|NLRP12|GRB2|RNF14|ADCY7|PAQR5|LGALS9|SLC26A6|CXCL1|SOX6|HLA-A|GPER1|MAP2K7|GRB10|CDIP1|NRIP1|NLK|OAS1|UBA52|CASP4|EFTUD2|CXCR6|MAPKAPK3|DNAJC4|TNF|HLA-B|LRRC70|USP19|RANGAP1|SERPINB2|SIGIRR|LTA|DNAJB5|USP46|LTB|AOC1|CACTIN|C4B|HFE|PTK7|PARK7|SELT|SERP1|ACSL1|DMTN|NTRK1|TYK2|CASP1|ADM|DICER1|CUL7|CCR3|DAG1|GPR17|LDLR|NUB1|ALOX15|CD300LF|TXNIP|GDF2|MAP2K6|ACP5|TNFSF14|SNRNP70|DNAJC3|CCL5|ZNF8|CCL3|CCL16|CYP1B1|TNFRSF9|CCL14|EHD1|CCL18|CCL3L3|ENSP00000480609|GAS2L1|CCL23|CCL4|HIST1H3E|FURIN|CCL15	364641	365022|365401|364920|364783|365146|364733|364834|365696|365908|365597|366263|365002|365893|364957|365827|365213|365217|365605|366210|364745|366266|365385|364788|365821|366058|364685|366062|365357|366049|365458|364682|365720|365061|364903|365928|366006|366040|364748|365489|365384|365745|365725|364951|365245|365987|364843|365840|365845|365964|364721|364928|364972|365870|366142|365933|365216|364961|364711|365406|365574|364870|366148|365640|365352|365396|365888|365553|364983|365676|365246|365945|365566|365953|365920|365492|364700|366008|365863|364775|364979|364978|365686|365211|365688|365703|365844|365525|364868|365498|366143|365684|365591|366221|365672|364789|365551|365409|365165|365199|365015|365266|365670|364790|365207|365434|365508|364934|365092|364694|365733|364904|366155|365784|365501|365023|366145|364896|365509|365974|365327|365024|365512|366046|365919|365942|366115|365272|365554|366011|364675|365437|365346|365641|364691|366039|364876|365981|364850|365383|364869|365929|365462|364926|364671|365958|364759|365565|364817|365753|366102|365764|366129|365268|365875|365021|365393|365353|364918|365296|366247|365692|366265|366083|365732|364757|364698|365051|365430|365431|365405|365403|365404|365407|365238|364758|364999|364753|365914|364674|365376|364769|366222|365537|365642|365432|365046|364962|366191|365006|364941|365292|365233|365752|366032|365886|366219|366086|364787|365016|366074|364725|365801|364840|365737|365879|365738|364779|365736|365106|364752|365026|366000|365443|366157|365742|364883|365980|365091|365644|364836|365169|366217|366057|365235|365799|365143|365936|365448|366255|366076|365380|365848|365365|366173|366136|365539|365192|365117|365232|365523|366252|366007|365887|364661|365390|365203|366233|365392|365912|365086|364829|365308|364879|365116|365359|366110|366060|365097|364805|365273|365367|365868|365438|365952|365701|365230|365463|365096|365832|365336|365144|364663|366089|365147|364776|364867|365176|365189|365601|365291|365604|365910|365836|364764|365901|365064|365907|365774|365815|365348|365913|365603|366087|365594|365911		GO.0010033	0
111	308	50	GO Process		positive regulation of cell activation	0.0023	CD4|LGALS1|CCL2|MAD2L2|KLRK1|PYCARD|SNX4|PVRL2|DNAJA3|SELP|CD27|TNFSF4|TNFRSF13C|CCR2|NOD2|ADORA2B|SIRPG|CD46|PAK2|CD209|LILRB1|CD6|NLRP3|LCK|GRAP2|PTPN11|CD5|TNFSF13|GATA2|TNFRSF14|CCDC88B|CD55|AGER|AIF1|NPPA|ANXA1|CD274|LILRB4|LILRB2|GRB2|LGALS9|HLA-A|PDCD1LG2|CYLD|CBFB|DMTN|ADAM8|TNFSF14|CCL5|ENSP00000480609	364641	365022|364834|365605|365741|365458|365928|365660|365625|365216|365352|365676|365863|365688|365703|365199|364785|366167|365716|365733|364880|366155|365024|365346|365190|365934|366039|365025|364869|364671|364759|366097|365734|366191|365292|365752|365886|364752|366159|366157|364883|364836|365235|365274|365861|365139|365097|365947|364867|365601|365815		GO.0050867	0
112	4347	429	GO Component		endomembrane system	0.0025	CD4|GRN|SLC2A3|TNFRSF1A|TMEM38A|GOLGA3|ABCC6|UNC13D|CBX5|LGALS1|CTSG|PYGL|CTSZ|OLFM4|NUTF2|RETN|RAB3D|RASIP1|CAV2|LFNG|SERPINE1|P2RX5|P2RX1|LAP3|DGAT2|LTBR|GAPDH|ACRBP|MAPK14|LTF|SLC11A1|SELL|CTSD|SERPINB10|GSTM2|RNF11|LILRB3|C3|CD93|CANX|PYCARD|TRAF2|SGSM3|CDC42EP1|CD68|TUBG1|RABGAP1L|SNX4|KRT1|ACTN4|TRPM4|CALY|ANGPTL6|LRP3|LGALS3|CCDC134|GIF|RDH5|DYNC1LI2|GALNT5|TOR1B|NRM|ADAM10|GUCY2C|LMNB1|SLC6A4|CUX2|CDH1|CYSTM1|RAB27B|CD33|RNF167|SLC9A3R1|TYROBP|RAB2A|TIMP2|LGALS3BP|SLA2|MAPK3|A1BG|EHD2|SELP|TYRO3|SEC22C|CASC3|ANXA3|EGF|ANK1|GLT8D1|GABARAPL1|RHOF|CBLN3|CBFA2T3|GAS8|DPEP3|CDH2|SCYL1|RCN3|CTSK|GOLPH3L|DGKQ|AP1AR|PCYOX1L|LRP12|NOTCH1|SERPING1|LAMTOR1|CDC42EP2|TMEM87B|NRGN|RAB6B|CD109|AMFR|TMPRSS3|TRAPPC10|LEMD2|MAP4K2|FSTL1|CXCR1|PTPRN|PTX3|FYCO1|DTX3L|RFT1|CAMP|CYTH3|GALNT10|DEFA4|NOS3|TRIM9|AKR1E2|LIPC|AMN|ANPEP|SLC27A4|NOD2|UBXN6|SLC39A4|RILP|CYB5D2|GHDC|RNASE3|TPST1|LRG1|GUSB|GIMAP1|RNASE2|REEP4|TMEM43|CD14|LRTOMT|DDX19A|SEC23A|SDC2|NPTX1|CCDC132|GLE1|RIC3|OLR1|MARCH3|NLRP6|C4orf32|SNX32|CYP7B1|CTSW|AP1G2|EHBP1L1|DAB2|ABCF1|CD46|GRINA|GAK|GALNT14|AHCYL2|PACS1|CABP1|UBASH3A|FUT7|CXCR2|AGTRAP|TRIP10|DYNC1I1|P2RY13|RNF185|DPM2|RHBDF2|GRHL1|DHRS4|EHD3|RNF123|NRROS|MCEMP1|TRAPPC6B|NPIPA1|LRRC16A|SNX20|PTP4A3|SERPINA5|SLC35D3|RLTPR|ZNRF1|ZPBP2|SLC44A2|NLRP3|SNTB2|GRAP2|LIMK2|SMPD1|TUBB4B|GGA1|P4HTM|SLPI|CPTP|ABCA2|H1F0|SLC37A1|NFASC|DNAJB12|TOR1A|ANXA6|UBE2I|CCDC88B|GM2A|SDCCAG3|PTPRS|TOR4A|DNAJC14|AIG1|RABEP2|CDHR5|CD300A|RAB5B|CYP2D6|CYTH1|CYB5R3|DENND4B|PTGS1|NOS1AP|SEPN1|AHCTF1|RAB4A|RHOU|PARP1|TMEM63A|CD55|RAB29|ADORA1|RAB32|DNM3|CASQ1|ACKR1|LMNA|MAN1A1|TRAPPC3L|SLC39A1|SNAPIN|CTSS|ADAMTSL4|ECM1|PDE4DIP|RAB39B|CD58|RAP1A|SH3BGRL2|GNAI3|GBP5|GBP4|GBP2|GBP1|GBP3|NSMF|DPP7|MAN1B1|AGPAT2|UBAC1|ADAMTS13|GBGT1|SDC4|DNM1|LCN2|TOR2A|SLC2A8|MAN1C1|LDLRAP1|PARD3|NOTCH4|MAGED2|RNF5|RCC2|C9orf89|OMD|NEU1|C6orf25|LY6G6F|LST1|ABI1|CCDC22|HLA-C|CTTN|UGGT2|UBIAD1|ABCC4|ANXA1|TRIM27|SLC2A5|CUBN|TPRG1L|CYP4V2|PCYT1B|TRIM22|TMSB4X|RABGEF1|SLC8A3|RDH11|CD274|SIRPB1|TNK2|CD9|TXNRD3|PTPLB|LAIR1|LILRB2|DYNLL1|GRB2|RAB37|CD79B|GRK5|NUMA1|ORMDL3|SIPA1|FZR1|LAT|AGPAT1|SLC26A6|CXCL1|PANX2|HLA-A|NUDT1|GPER1|PDCD1LG2|AGPAT3|CAPN11|KSR1|CDIP1|TSSK2|SIRPA|USP25|GDPD3|TMEM79|MAD1L1|NUCB1|LTBP1|CD207|DYSF|OAS1|UBA52|LAMB2|CASP4|GLYCTK|DSN1|SEPT5|GCA|C4A|ANXA11|TNF|HLA-B|USP19|RANGAP1|RANBP1|TREML1|DOCK4|UNC45A|ANO6|ABCA13|AOC1|NRBP2|HFE|NSFL1C|SNX21|PARK7|SELT|SERP1|PAQR3|ACSL1|SH3TC2|LMF2|SLC35A4|DMTN|NTRK1|CAPN1|TRIM3|GSDMD|GALNT4|GGA3|REEP1|CUL7|DAG1|PCSK5|CD63|GPR84|NDRG2|MAN2A2|ADAM8|UBAP1L|LDLR|RBM15B|DUS2|DBNDD1|OST4|NUP88|RNF43|TRAPPC2P1|TRAPPC5|MARCH2|DNAJC3|RER1|SMOX|CYP1B1|GNAZ|OSCAR|EHD1|LYNX1|MAL2|SNX12|DGAT1|ALG1L|PCSK6|FURIN|SLC27A3	364641	365022|365088|366218|364783|365317|366051|366237|365841|365349|364834|365696|365073|365685|365534|365082|365002|365114|366139|364957|365872|365827|365213|365217|365652|364745|366266|364788|365751|365821|365395|366062|365357|365700|365496|364682|365978|366158|365457|365757|364903|365928|366006|364916|365493|365745|366122|366088|365660|365231|364848|365245|364878|365084|365593|364831|365785|364987|366128|365845|365817|365964|366169|364928|365284|364972|365870|366142|365933|365678|364873|365702|365894|364756|364935|365123|364711|365793|364653|365406|365850|365065|365352|365846|365588|364736|365888|365819|365646|365140|365433|366120|366044|365279|365087|365770|365931|366230|365805|365695|364847|365945|365234|365110|365360|365953|365847|365920|365492|365655|364774|365145|366067|365211|365721|364720|365127|366114|365498|366143|365684|365027|364976|365998|365386|364893|365009|366171|365564|365409|365874|365531|365425|365996|364835|364751|365199|365266|365122|364804|365630|365924|365439|364747|365518|366229|365748|365440|365162|365476|365670|364784|366240|365589|364861|365558|365787|365830|364718|364692|365968|365344|365995|364713|365276|365687|365174|364939|365159|366257|365716|364919|364899|366165|365627|366127|365340|365428|365779|366145|364896|366162|364909|365509|365974|366183|365371|365304|365104|365067|365842|365522|366092|365382|365180|364792|364724|366011|365871|365241|365866|364795|365388|365259|365346|365029|365934|365410|364691|365102|365500|364716|364850|366182|365462|365790|365959|366043|364926|365958|365881|364954|366097|365992|365285|365683|366132|366203|365303|365379|365807|366179|365135|365426|365017|365459|364955|365499|365193|365295|365257|365149|366129|365268|364856|365734|365891|364739|365128|365377|365393|365353|365296|364981|365335|365121|365058|365692|365077|364886|366262|366090|365732|364757|365478|364905|365431|365405|365403|365404|365407|365238|366194|364999|365005|366096|364674|366065|364859|365376|364769|365925|366222|365013|365884|365046|365955|365256|365006|365674|365555|364846|364863|364754|366150|366047|365918|365166|365233|365715|366032|364943|366234|365886|364837|366219|365838|364669|366226|364895|364840|365879|365424|365106|364676|364752|365796|365962|365026|366035|365595|365299|366157|365486|364883|365130|365242|364953|364772|364907|365305|366026|365168|365004|365169|366217|364690|365235|364825|365799|365274|365007|365414|365580|365448|365133|366174|366258|365290|365447|365951|365111|366192|364881|364773|365380|365848|365820|365365|365098|365661|365375|364911|364832|365324|365117|365232|366252|366007|366151|364687|366212|364780|365708|365829|365912|365120|365308|365970|364723|365116|365359|366110|365645|366060|365813|365201|365208|365097|364805|365755|365880|365853|365818|365503|365157|365952|365230|365691|365719|365552|365776|366195|365947|366105|365096|366141|364898|364810|365786|365053|365940|364988|365154|365969|365189|364992|365210|365836|364942|365760|365064|365706|366030|364689|364746|365306|365690|365594|364749		GO.0012505	0
113	50	16	GO Process		regulation of lymphocyte migration	0.0025	MADCAM1|CCL2|KLRK1|PYCARD|ADAM10|CCR2|ADAM17|ECM1|AIF1|GCSAML|ADAM8|TNFSF14|CCL5|CCL3|ENSP00000480609|CCL4	364641	366228|365605|365458|365928|364928|365703|364934|364886|365292|366242|365947|364867|365601|365604|365815|365603		GO.2000401	0
114	461	67	GO Process		wound healing	0.0025	GNA11|CBX5|P2RX5|P2RX1|C1QBP|MAPK14|HBEGF|SLC11A1|C4BPB|PTPN12|H3F3B|SGCA|MAPK3|EHD2|TYRO3|KLKB1|DGKG|DGKQ|GNA12|NOTCH1|SERPING1|ADRA2A|GP9|P2RY12|GP6|NLRP6|ADAM17|SH2B1|EHD3|NOG|DGKA|GP1BA|LRRC16A|SERPINA5|RLTPR|LCK|PTPN11|GATA2|TOR1A|TPM1|FZD6|SCUBE1|HIST1H3H|ADAMTS13|SDC4|HDAC1|NOTCH4|NINJ1|C6orf25|ANXA1|HIST1H3D|CD9|CD151|GP1BB|GP5|DYSF|SERPINB2|TREML1|GPX1|ANO6|PTK7|DDR1|NFE2|DAG1|ALOX15|EHD1|HIST1H3E	364641	365401|365349|365213|365217|365265|365821|365898|366062|365421|366040|365857|365991|365406|365065|365846|365113|365923|365945|365402|365953|365847|366008|365066|365508|365062|365344|364934|365610|365067|366115|365926|365272|364792|365871|365866|365190|366039|364671|365958|365125|365858|365343|366083|364674|364859|365196|365955|364852|364754|365886|366086|365026|365954|365269|365063|364773|365887|364687|365997|365708|364879|364884|365057|365230|365336|365064|366087		GO.0042060	0
115	145	29	GO Component		extrinsic component of plasma membrane	0.0027	GNA11|CAV2|GNG11|CDH1|DNAJA3|GNAO1|SLA2|CDH2|GNA12|CYTH3|GNG8|RLTPR|LCK|GRAP2|PTK2|SCUBE1|CYTH1|GNAI3|GNG5|GNG10|ANXA1|CUBN|TNK2|GRB2|NUMA1|CYLD|TYK2|ALOX15|GNAZ	364641	365401|364957|366094|365933|365216|364961|364653|365931|365402|365009|365015|365866|365190|365934|364876|365343|365017|364905|365011|366078|365886|365838|365962|364883|364772|365861|365273|365336|364942		GO.0019897	0
116	166	33	KEGG Pathways		NOD-like receptor signaling pathway	0.0027	MAPK12|CCL2|OAS3|MAPK14|PYCARD|TRAF2|MAPK3|GABARAPL1|CAMP|NOD2|NLRP6|RNF31|NLRP3|OAS2|GBP5|GBP4|GBP2|GBP1|GBP3|CARD9|CARD16|NLRP12|CASP5|CXCL1|SHARPIN|OAS1|CASP4|TNF|TYK2|CASP1|GSDMD|TXNIP|CCL5	364641	365823|365605|365385|365821|365928|366006|365406|365433|364893|365199|365344|366017|365346|365383|365431|365405|365403|365404|365407|365914|364941|365742|365364|366217|364952|365380|365365|365117|365273|365367|365853|364663|365601		hsa04621	0
117	181	35	KEGG Pathways		Chemokine signaling pathway	0.0027	CCL17|CCL2|CXCL6|GNB3|GNG11|GNB5|MAPK3|CCR2|CXCL16|CXCR1|CXCL5|CCR1|GNG8|ADCY6|CXCR2|RASGRP2|PTK2|RAP1A|GNAI3|GNG5|GNG10|PARD3|GRB2|GRK5|ADCY7|CXCL1|CXCR6|CCR3|CCL5|CCL3|CCL16|CCL18|CCL3L3|CCL4|CCL15	364641	365908|365605|366210|364964|366094|364968|365406|365703|365525|366143|366221|365672|365015|365092|366145|365775|364876|364757|364905|365011|366078|365046|364883|364953|365091|366217|366136|365701|365601|365604|365910|365907|365774|365603|365911		hsa04062	0
118	76	22	NetworkNeighborAL		nucleosome	0.003	H3F3B|HIST1H2BD|HIST1H2AE|HIST1H2BC|HIST2H2AC|HIST1H2AD|HIST1H2BF|HIST1H2BK|HIST1H2AG|HIST2H2BE|HIST1H3H|HIST1H4H|HIST1H3D|HIST1H2AC|HIST1H2BG|HIST2H2BF|HIST1H2BO|HIST1H2BH|HIST1H4I|HIST1H3E|HIST1H2AK|HIST1H2BE	364641	365857|365332|365314|365334|365474|365315|365328|365398|365316|365490|366083|366103|366086|365318|365331|365488|365397|365330|366104|366087|365323|365329		CL.11125	0
119	34	13	GO Process		complement activation, classical pathway	0.0031	C8G|C1QBP|C4BPB|C3|C9|C1RL|SERPING1|C2|CD46|CD55|C4BPA|C4A|C4B	364641	364891|365265|365421|365457|365460|365313|365847|365456|365716|365734|365420|364832|364829		GO.0006958	0
120	1098	132	GO Process		negative regulation of multicellular organismal process	0.0032	SEMA3F|OTUD5|TNFRSF1A|LGALS1|CTSZ|NUTF2|LFNG|SERPINE1|C1QBP|SEMA3G|LTF|TUSC2|SLC11A1|MAD2L2|LILRB3|PYCARD|SMO|SIRT2|ALOX12|KRT1|TRPM4|SERPINF1|GDF11|DAB2IP|SLC6A4|NLRC5|HERC5|KLKB1|SLIT1|NOTCH1|FUOM|SERPING1|TNFSF4|HHEX|TRIM11|UBE2L6|LILRA4|CCR2|DRAXIN|CCR1|GUCY1A3|TNFRSF21|TNFRSF11B|NOS3|C16orf45|NFATC3|SDHAF2|ADORA2B|SLAMF1|GPR171|ADCY6|CD84|GAK|GBA|LILRB1|RNF10|OXTR|LIMS2|NOG|GP1BA|KREMEN1|TOB2|UBA7|TRIM46|NLRP3|PTPN11|PTK2|CPTP|GATA2|PDE5A|NRARP|PTPRS|E2F2|RAB29|ADORA1|DNM3|SEMA4A|LMNA|EFNA3|SNAPIN|SEMA6C|ECM1|GBP1|AGER|CARD16|NPPA|ANXA1|TRIM27|HIST1H4H|SKI|DDX58|TMSB4X|NKX3-1|NFIB|CD274|CD9|LILRB4|NLRP12|DACT3|ADCY7|SFMBT1|LGALS9|SOX6|EIF4ENIF1|PDCD1LG2|DAAM2|LRRC32|CYLD|TNF|USP19|SERPINB2|SIGIRR|DOCK4|CACTIN|CBFB|HFE|DCANP1|PAQR3|ANGPT1|ADM|DICER1|NDRG2|LDLR|OTUD7B|GDF2|GFAP|ACP5|CCL3|TNFRSF9|GAS2L1|HIST1H4I|FURIN	364641	366023|364920|364783|364834|365685|365082|365872|365827|365265|366021|365395|365927|366062|365741|366158|365928|364748|365489|365339|365231|365245|365840|366152|364721|365870|365198|364830|365113|365014|365953|365727|365847|365863|364775|364855|365629|366138|365703|365570|365672|365320|364789|365551|365409|365985|365060|364704|364785|365671|365835|365092|365746|364899|364904|366155|365977|366046|364731|366115|365272|366116|366251|364944|364797|365346|366039|364876|366182|364671|366243|365572|365683|364799|365891|364739|365377|366034|365296|365354|365058|365941|364886|365404|366191|364941|365752|365886|364837|366103|364725|365801|365879|364779|365108|364752|365026|366159|365742|364980|365091|365643|364836|366057|365526|365274|365042|365472|365861|365117|366252|365887|364661|366212|365086|365139|365308|365658|365645|365209|365868|365438|365776|365096|364889|366089|365156|364776|365604|364764|365348|366104|365594		GO.0051241	0
121	296	48	GO Process		leukocyte migration	0.0032	SLC7A9|MADCAM1|CCL17|CCL2|CXCL6|SELL|TRPM4|LGALS3|SLC7A5|SELP|ADD2|TNFRSF10B|CCR2|CXCL16|CXCR1|CCR1|DEFA4|SIRPG|SDC2|GP6|OLR1|CYP7B1|CD84|FUT7|CXCR2|LCK|PTPN11|CD244|CD58|SDC4|ANXA1|NLRP12|GRB2|SIRPA|TNF|ANO6|ANGPT1|ADAM8|SLC7A6|CCL5|CCL3|CCL16|CCL14|CCL18|CCL3L3|CCL23|CCL4|CCL15	364641	364706|366228|365908|365605|366210|365357|365245|364831|364702|365352|365008|365566|365703|365525|366143|365672|365564|366167|364861|365062|364692|365276|365746|365779|366145|365190|366039|364821|365732|364859|365886|365742|364883|366174|365117|365708|365209|365947|364703|365601|365604|365910|365901|365907|365774|365913|365603|365911		GO.0050900	0
122	375	57	GO Process		positive regulation of cell adhesion	0.0032	CD4|CCDC80|UNC13D|LGALS1|OLFM4|C1QBP|CCL2|KLRK1|PYCARD|DNAJA3|NID1|CD27|TNFSF4|TNFRSF13C|CCR2|CYTH3|NOD2|SIRPG|P2RY12|CD46|PAK2|CD209|LILRB1|CD6|LRRC16A|NLRP3|LCK|GRAP2|PTPN11|CD5|TNFRSF14|CCDC88B|TPM1|CD55|SDC4|AGER|NINJ1|AIF1|ANXA1|CD274|LILRB4|LILRB2|GRB2|LGALS9|HLA-A|PDCD1LG2|CYLD|TNF|CBFB|DMTN|ANGPT1|DAG1|ADAM8|ALOX15|TNFSF14|CCL5|ENSP00000480609	364641	365022|364849|365841|364834|365534|365265|365605|365458|365928|365216|366190|365676|365863|365688|365703|365009|365199|366167|365508|365716|365733|364880|366155|365024|364792|365346|365190|365934|366039|365025|364759|366097|365125|365734|364859|366191|364852|365292|365886|364752|366159|366157|364883|364836|365235|365274|365861|365117|365139|365097|365209|365230|365947|365336|364867|365601|365815		GO.0045785	0
123	733	97	Reactome Pathways		Adaptive Immune System	0.0032	CD4|TUBB1|SKP1|CD160|SELL|CTSD|LILRB3|C3|CANX|TUBA4A|LILRA1|LILRA2|PVRL2|DYNC1LI2|CDH1|CD33|TYROBP|TUBB4A|HERC5|CTSK|TRIM11|UBE2L6|LILRA4|RNF126|DTX3L|TRIM9|NFATC3|LAIR2|RILP|CD14|SEC23A|CTSF|ANAPC2|PAK2|CD209|LILRB1|DYNC1I1|ENSP00000320295|LRSAM1|UBE2O|RNF123|CD300C|SOCS3|UBA7|TUBA8|ZNRF1|LCK|RASGRP2|GRAP2|PTPN11|SIGLEC1|TUBB4B|TNFRSF14|UBE2C|CD300A|DNM3|SH2D1B|SLAMF6|CTSS|RAP1A|NPDC1|UBAC1|DNM1|CD300LD|HLA-C|TRIM39|CD274|KLRD1|LILRB4|LAIR1|LILRB2|DYNLL1|CD300E|CD300LB|CD79B|SIPA1|RNF14|FZR1|LILRA6|HLA-A|UBE2G1|PDCD1LG2|CD207|UBA52|HLA-B|PVR|TREML1|LILRA5|LILRB5|DCTN4|KLRC1|CUL7|RNF111|CD300LF|RNF115|OSCAR|ENSP00000480609	364641	365022|365935|366058|365961|365357|365700|366158|365457|364903|365535|366135|366137|365625|365845|365933|365702|364935|365103|364830|365695|364855|365629|366138|365844|365998|365874|365060|365297|364804|365670|365589|365698|365545|365733|364880|366155|364909|365932|365468|364963|365842|366187|365554|364944|365975|364795|365190|365775|365934|366039|364730|365102|364759|364956|366179|365377|365249|365668|365692|364757|365735|366096|365376|365142|365233|364812|364752|366208|366159|365299|366157|365486|366185|365141|365242|365305|365980|366026|366133|365235|365739|365274|364881|365848|365232|365310|364687|366140|366160|365810|366197|365952|365837|365144|365831|365760|365815		HSA-1280218	0
124	5159	498	GO Component		plasma membrane	0.0033	CD4|TSPAN9|SLC7A9|SLC2A3|GNA11|CA11|TNFRSF1A|DRD4|SLC22A4|ABCC6|MADCAM1|CTSG|EIF5|CTSZ|OLFM4|PARD6A|LIN7B|FSD1|RAB3D|CADM4|CAV2|SERPINE1|C8G|P2RX5|P2RX1|SLC25A11|C1QBP|CD82|CD69|LTBR|OAS3|GAPDH|GNB3|HBEGF|PCDH12|NKTR|SLC11A1|CD160|SELL|SERPINB10|KLRK1|RAMP3|C4BPB|SLC22A5|LILRB3|C3|CD93|TRAF2|AAMP|GNG11|CDC42EP1|SMO|SIRT2|CD68|LILRA1|LILRA2|ALOX12|SNX4|KRT1|PVRL2|CACNG6|TRPM4|CALY|LGALS3|GIF|CD302|DAB2IP|ADAM10|GUCY2C|SLC7A5|SLC6A4|CDH1|CYSTM1|GNB5|SGCA|RAB27B|CD33|DNAJA3|TRAF4|SLC4A1|GNAO1|SLC9A3R1|TYROBP|SLA2|MAPK3|EHD2|LY9|C9|LY75|ACVR1|SELP|TYRO3|LTK|PVRL1|GUCY1B3|ADD2|KLKB1|ANXA3|DGKG|AMBP|EGF|TRPV5|NRXN2|ANK1|GABARAPL1|CD27|RHOF|DISP2|NKD1|DPEP3|CDH2|TTYH2|SLC44A3|SETDB1|SLC20A1|DGKQ|GNA12|TNFRSF10B|LRP12|NOTCH1|SLC43A1|LAMTOR1|CDC42EP2|ADRA2A|TNFSF4|ABCC3|CA2|SLC26A2|PCDH1|CD109|CATIP|TNFRSF13C|CALM3|LILRA4|ANO10|CCR2|ACOX1|CXCL16|TNFSF12|MAP4K2|CXCR1|CCT3|PTPRN|CDCP1|CCR1|LIPH|GUCY1A3|MAP1B|TNFRSF21|CYTH3|TNFRSF11B|NOS3|AMN|DCHS1|SLC9A5|ANPEP|SLC27A4|NOD2|GNG8|C19orf33|SLC39A4|LGALS4|MAEA|GPR27|GP9|HINT1|CD14|ADORA2B|TUB|SIRPG|SDPR|LRTOMT|SLAMF1|SDC2|P2RY12|P2RY14|GPR171|GP6|SLC19A1|OLR1|NLRP6|ADAM17|RIN1|ADCY6|GPR162|CD84|LRFN4|DAB2|CD46|PAK2|RNF31|CD209|LILRB1|CABP1|MAF1|TSPAN16|CXCR2|AGTRAP|TRIP10|P2RY13|RHBDF2|LRSAM1|CD6|P2RY11|FZD2|OXTR|OR2B11|CD37|SLC41A3|LIMS2|EHD3|LPAR5|SLC5A2|DGKA|NRROS|GP1BA|CD300C|MCEMP1|KREMEN1|LRRC16A|SNX20|PTP4A3|ANO9|SERPINA5|SLC24A3|PARVA|RLTPR|TTC7B|SLC44A2|LCK|SNTB2|PAQR6|SLC6A16|RHOBTB1|RASGRP2|GRAP2|TSPAN18|SMPD1|LRRC16B|GJB5|SIGLEC1|PTK2|TRADD|PALM|NRN1L|CD5|NOXA1|GJA4|CPTP|CDH5|ABCA2|NFASC|C2orf88|SORBS2|TNFRSF14|ADD3|ANO2|UBE2C|TNFRSF10C|GM2A|PTPRS|CCRL2|SH3BP1|TPM1|CDHR5|FZD6|LYPD2|TRPV6|C1orf116|PTPRF|CD300A|LHFPL5|MAP4|RAB5B|OR2W3|DPP3|SCUBE1|CYTH1|SLC26A1|CALD1|NOS1AP|CDC42BPB|GPR137B|RAB4A|RHOU|TMEM63A|CD55|C4BPA|SLC41A1|RAB29|SLC45A3|DSTYK|ADORA1|DNM3|USP21|CD244|SLAMF6|CASQ1|ACKR1|SEMA4A|HCN3|EFNA3|LRRC27|SLC39A1|SLC16A10|SEMA6C|RGS10|CA14|RAB39B|CD58|RAP1A|NEURL1|GNAI3|GBP1|GNG5|NSMF|NPDC1|AGPAT2|CARD9|UBAC1|SLC2A6|SDC4|DNM1|TSPAN6|C9orf117|SLC2A8|DES|GNG10|PAQR7|LDLRAP1|CCNY|PARD3|ALPL|NOTCH4|GPSM3|AGER|DXO|CD300LD|NELFE|RCC2|NEU1|C6orf25|LY6G6C|LY6G6F|SHROOM4|AIF1|ABI1|HLA-C|CACNA1F|PTPRH|CTTN|ABCC4|ANXA1|SLC2A5|GPR20|TNFRSF25|CUBN|DDX58|PDE4A|SLC5A3|SLC8A3|CD274|SIRPB1|LSP1|SNPH|KLRC2|KLRD1|TNK2|CD9|LY6G5C|LILRB4|LAIR1|LILRB2|DYNLL1|LLGL2|GRB2|RAB37|CD300E|CD300LB|CD79B|GRK5|NUMA1|ORMDL3|RCCD1|ADCY7|TTC7A|GRM2|PAQR5|LAT|SLC26A6|PANX2|HLA-A|LTB4R|NUDT1|GPER1|GPR146|CD151|PDCD1LG2|GRB10|KSR1|SIRPA|GP1BB|GP5|LRRC32|PARVB|AKAP12|CD207|DYSF|UBA52|CASP4|HCAR1|SEPT5|CYLD|GCA|CXCR6|SLC12A4|DYTN|C4A|TNF|HLA-B|LRRC70|SLC52A1|TMEM8A|SERPINB2|PVR|SLC12A3|TREML1|SIGIRR|LTA|DOCK4|LILRA5|ANO6|LTB|ABCA13|MARK3|AOC1|EFNA4|GSDMB|C4B|HFE|SLC26A8|CACNA2D2|NSFL1C|PTK7|PARK7|CACNA2D3|PDE6B|LAT2|OR2A7|ACSL1|SH3TC2|DDR1|DMTN|ANGPT1|LY6E|GPBAR1|NTRK1|TYK2|CAPN1|GSDMD|GRIK4|HCAR3|KLRC1|CACNB4|MARVELD1|CCR3|DAG1|ADAP1|GPR17|LTB4R2|CD63|GPR84|RGS6|ADAM8|LDLR|SLC7A6|ALOX15|CD300LF|RNF43|LPPR2|LRFN3|TNFSF14|SLC38A5|RASL10B|RER1|CDC42SE1|MARCKS|TNFRSF9|GNAZ|OSCAR|EHD1|LYNX1|MAL2|ENSP00000480609|DGAT1|PCSK6|FURIN|TSPAN33	364641	365022|365663|364706|366218|365401|366153|364783|365146|365239|366237|366228|365696|365465|365685|365534|365597|364755|364801|365114|365464|364957|365827|364891|365213|365217|365587|365265|365747|365744|366266|365385|364788|364964|365898|365657|365507|366062|365961|365357|365496|365458|365720|365421|365240|366158|365457|365757|366006|365607|366094|365493|364748|365489|365745|366135|366137|365339|365660|365231|365625|366025|365245|364878|364831|364987|365283|364721|364928|365284|364702|365870|365933|365678|364968|365991|364873|365702|365216|366014|365034|364961|364756|364935|364653|365406|365065|365454|365460|364734|365640|365352|365846|365396|365626|365307|365008|365113|365888|365923|365152|365819|365358|365399|365646|365433|365676|366120|365943|365293|365770|365931|365449|365258|365246|366134|365945|365402|365566|365360|365953|365723|365920|365492|366008|365863|366232|364979|365136|364803|366067|365632|365688|365679|366138|365504|365703|364993|365525|364868|366114|366143|365705|365684|365281|365672|365427|365320|365044|364789|365009|365551|365409|365996|365466|365538|364835|364751|365199|365015|366064|365122|364828|365930|365467|365066|366109|365670|364785|365207|366167|365043|364784|365671|364861|365508|365515|365835|365062|365852|364692|365344|364934|364853|365092|365843|365746|365160|365159|365716|365733|366017|364880|366155|365340|365937|364809|366145|364896|366162|365509|365371|365468|365024|365512|365856|366046|364997|365697|364946|364731|365067|364877|365453|365926|365522|365272|366187|366092|366116|364792|364724|366011|365707|365871|366019|365251|365866|364927|365259|365190|365029|365641|366061|365956|365775|365934|364813|364691|364794|365068|364730|364876|365981|365754|366126|365025|364768|365035|366182|365929|365462|366043|365596|365302|364759|365003|365712|364956|365565|365992|365683|365753|365598|365125|365807|365858|364670|365356|365223|365693|366179|365301|366085|365135|365599|366193|365343|365017|365137|365782|365193|366041|365860|365149|366129|364856|365734|365420|364947|365891|364857|365875|364739|365377|366260|364821|365668|365393|365353|366034|366247|365354|365514|365121|365859|365941|366265|366175|366090|365732|364757|365051|364905|365404|365011|365238|365735|365005|365914|366096|366220|364859|365376|365665|365768|366222|365415|366078|365642|365884|365648|365046|364962|365955|365370|366191|365651|365142|365480|365674|364863|364754|366146|366150|364990|365292|365918|365233|364948|365689|365715|366234|365886|366219|365471|364787|365838|365801|366227|365455|365106|364752|365796|365984|365585|366201|366208|365962|365026|366164|366159|365299|366157|365486|366068|364883|365130|366185|365141|365242|364953|364772|364907|365085|365091|364929|364975|365644|365168|365169|364690|365235|364971|364825|365799|365922|365954|365274|365936|365580|366174|365269|365063|365472|365252|364890|364881|364773|365848|365365|365780|365375|365861|364911|366136|365613|364808|364832|365117|365232|365523|365788|365429|365887|365310|365612|364687|364661|365390|366212|366140|365708|365392|365829|366199|365912|365341|365855|364829|365308|365163|364660|365970|364879|365116|364659|366256|365713|366209|366060|365813|364884|365097|365209|364750|365271|364805|365273|365755|365853|364888|365778|366197|365944|365814|365701|365230|365965|365463|365129|365719|365552|365756|365947|365096|364703|365336|365144|365940|365885|365158|364867|365562|364762|364992|365849|366042|364764|364942|365760|365064|365706|366030|365815|364746|365690|365594|364793		GO.0005886	0
125	589	80	GO Process		positive regulation of immune response	0.0034	CD4|CTSG|C8G|C1QBP|MAPK14|LTF|SLC11A1|MAD2L2|KLRK1|C4BPB|C3|PYCARD|TRAF2|LILRA2|SNX4|KRT1|PVRL2|NLRC5|SLA2|MAPK3|C9|C1RL|SERPING1|TNFSF4|TNFRSF13C|CCR2|TNFRSF21|C2|NOD2|CD14|ADORA2B|CD46|PAK2|RNF31|CD209|LILRB1|TNIP1|NLRP3|LCK|GRAP2|PTK2|TNFSF13|GATA2|PARP9|CD55|C4BPA|RAB29|SH2D1B|SLAMF6|CTSS|RAP1A|GBP5|CARD9|ABI1|NPPA|ANXA1|DDX58|CD274|GRB2|CD79B|LAT|LGALS9|HLA-A|UBA52|CYLD|MAPKAPK3|C4A|TNF|HLA-B|LRRC70|PVR|LTA|C4B|PARK7|LAT2|ADAM8|CD300LF|MAP2K6|CCL5|ENSP00000480609	364641	365022|365696|364891|365265|365821|365395|366062|365741|365458|365421|365457|365928|366006|366137|365660|365231|365625|365198|364653|365406|365460|365313|365847|365863|365688|365703|364789|365456|365199|365670|364785|365716|365733|366017|364880|366155|365023|365346|365190|365934|364876|364869|364671|365277|365734|365420|365891|365249|365668|365692|364757|365431|365914|365918|365752|365886|365801|364752|364883|365242|365168|364836|365235|365848|365861|365539|364832|365117|365232|365523|365310|365390|364829|365116|365713|365947|365144|365147|365601|365815		GO.0050778	0
126	127	27	GO Process		positive regulation of leukocyte migration	0.0034	MADCAM1|SERPINE1|C1QBP|CXCL6|MAPK14|PYCARD|LGALS3|ADAM10|MAPK3|SELP|CCR2|CXCL5|CCR1|P2RY12|ADAM17|CXCR2|GPSM3|AIF1|LGALS9|CXCL1|TNF|ANO6|ADAM8|TNFSF14|CCL5|CCL3|CCL4	364641	366228|365827|365265|366210|365821|365928|364831|364928|365406|365352|365703|366221|365672|365508|364934|366145|365370|365292|364836|366217|365117|365708|365947|364867|365601|365604|365603		GO.0002687	0
127	298	48	GO Process		positive regulation of leukocyte activation	0.0035	CD4|LGALS1|CCL2|MAD2L2|KLRK1|PYCARD|SNX4|PVRL2|DNAJA3|CD27|TNFSF4|TNFRSF13C|CCR2|NOD2|ADORA2B|SIRPG|CD46|PAK2|CD209|LILRB1|CD6|NLRP3|LCK|GRAP2|PTPN11|CD5|TNFSF13|GATA2|TNFRSF14|CCDC88B|CD55|AGER|AIF1|NPPA|ANXA1|CD274|LILRB4|LILRB2|GRB2|LGALS9|HLA-A|PDCD1LG2|CYLD|CBFB|ADAM8|TNFSF14|CCL5|ENSP00000480609	364641	365022|364834|365605|365741|365458|365928|365660|365625|365216|365676|365863|365688|365703|365199|364785|366167|365716|365733|364880|366155|365024|365346|365190|365934|366039|365025|364869|364671|364759|366097|365734|366191|365292|365752|365886|364752|366159|366157|364883|364836|365235|365274|365861|365139|365947|364867|365601|365815		GO.0002696	0
128	136	28	GO Process		negative regulation of immune response	0.0039	C4BPB|LGALS3|DNAJA3|NLRC5|TYRO3|AMBP|SERPING1|TNFSF4|CCR2|NLRP6|CD84|LILRB1|CD300A|CD55|C4BPA|ANXA1|TRIM27|LGALS9|HLA-A|TNF|HLA-B|GPX1|CACTIN|HFE|PARP14|ANGPT1|GPR17|ALOX15	364641	365421|364831|365216|365198|365846|365152|365847|365863|365703|365344|365746|366155|366179|365734|365420|365886|364837|364836|365235|365117|365232|365997|365086|365308|366093|365209|365463|365336		GO.0050777	0
129	41	14	GO Process		monocyte chemotaxis	0.004	CCL17|CCL2|LGALS3|CCR2|ANXA1|CCL5|CCL3|CCL16|CCL14|CCL18|CCL3L3|CCL23|CCL4|CCL15	364641	365908|365605|364831|365703|365886|365601|365604|365910|365901|365907|365774|365913|365603|365911		GO.0002548	0
130	623	83	GO Process		regulation of cell adhesion	0.0043	CD4|CCDC80|UNC13D|LGALS1|OLFM4|SERPINE1|C1QBP|CCL2|MAD2L2|KLRK1|PYCARD|ALOX12|ACTN4|LGALS3|MARCH7|ADAM10|CDH1|DNAJA3|NID1|CD27|AP1AR|NOTCH1|TNFSF4|TNFRSF13C|CCR2|TNFRSF21|CYTH3|NOD2|SIRPG|P2RY12|CD46|PAK2|CD209|LILRB1|CD6|LRRC16A|NLRP3|LCK|GRAP2|PTPN11|PTK2|CD5|PDE5A|TNFRSF14|NRARP|CCDC88B|TPM1|CD300A|CYTH1|CD55|TNFAIP8L2|GBP1|SDC4|AGER|RCC2|NINJ1|AIF1|ANXA1|CD274|CD9|LILRB4|LILRB2|GRB2|SIPA1|LGALS9|HLA-A|PDCD1LG2|LRRC32|MAD1L1|CYLD|TNF|CBFB|HFE|DDR1|DMTN|ANGPT1|DAG1|ADAM8|ALOX15|TNFSF14|CCL5|CYP1B1|ENSP00000480609	364641	365022|364849|365841|364834|365534|365827|365265|365605|365741|365458|365928|365339|364848|364831|365963|364928|365933|365216|366190|365676|365234|365953|365863|365688|365703|364789|365009|365199|366167|365508|365716|365733|364880|366155|365024|364792|365346|365190|365934|366039|364876|365025|366243|364759|365572|366097|365125|366179|365017|365734|366112|365404|364859|366191|365674|364852|365292|365886|364752|365026|366159|366157|364883|365305|364836|365235|365274|365472|365951|365861|365117|365139|365308|364884|365097|365209|365230|365947|365336|364867|365601|365836|365815		GO.0030155	0
131	653	86	GO Process		regulation of multi-organism process	0.0045	CD4|LGALS1|CTSG|CDC37|CAV2|C1QBP|OAS3|GAPDH|LTF|EIF2AK2|KLRK1|NR1D1|PYCARD|SIRT2|LILRA2|PVRL2|C19orf66|DAB2IP|DNAJA3|NLRC5|MAPK3|TYRO3|HERC5|NOTCH1|SERPING1|TRIM11|LILRA4|LRRC14|PTX3|DTX3L|CAMP|NOD2|CD14|NLRP6|PAK2|CD209|LILRB1|TNIP1|LRSAM1|OXTR|PARP10|SOCS3|LARP1|PTPN11|SLPI|PDE5A|TRIM38|PTPRS|PDE3A|CD300A|PARP9|CD55|NUCKS1|SH2D1B|SLAMF6|CTSS|GBP5|CARD9|TSPAN6|HDAC1|CARD16|TRIM27|DDX58|PC|LGALS9|HLA-A|OAS1|UBA52|CYLD|MAPKAPK3|TRIM10|TNF|HLA-B|LRRC70|PVR|SIGIRR|LTA|CACTIN|PARP14|ADAM8|CD300LF|MAP2K6|CCL5|CCL3|ENSP00000480609|CCL4	364641	365022|364834|365696|364851|364957|365265|365385|364788|365395|364685|365458|365061|365928|365489|366137|365625|365987|364721|365216|365198|365406|365846|364830|365953|365847|364855|366138|365495|365027|365998|364893|365199|365670|365344|365733|364880|366155|365023|365468|366046|366098|365554|364675|366039|364850|366243|364817|365683|366102|366179|365277|365734|366170|365249|365668|365692|365431|365914|365665|365196|364941|364837|365801|365621|364836|365235|365380|365848|365861|365539|364854|365117|365232|365523|365310|364661|365390|365086|366093|365947|365144|365147|365601|365604|365815|365603		GO.0043900	0
132	483	68	GO Process		regulation of body fluid levels	0.0046	GNA11|SLC22A4|CBX5|SERPINE1|P2RX5|P2RX1|C1QBP|UMPS|C4BPB|ALOX12|KRT1|H3F3B|MAPK3|EHD2|SELP|TYRO3|KLKB1|DGKG|TRPV5|DGKQ|GNA12|SERPING1|ADRA2A|AKR1B1|NOS3|GP9|P2RY12|GP6|NLRP6|ADCY6|GBA|SH2B1|OXTR|GRHL1|EHD3|DGKA|GP1BA|LRRC16A|SERPINA5|LCK|PTPN11|OAS2|GATA2|FZD6|SCUBE1|ADORA1|USF1|HIST1H3H|NEURL1|ADAMTS13|HDAC1|C6orf25|HIST1H3D|CD9|ADCY7|GP1BB|GP5|TMEM79|SERPINB2|TREML1|ANO6|DCANP1|DDR1|DMTN|ADM|NFE2|EHD1|HIST1H3E	364641	365401|365239|365349|365827|365213|365217|365265|366131|365421|365339|365231|365857|365406|365065|365352|365846|365113|365923|365358|365945|365402|365847|366008|365686|365409|365066|365508|365062|365344|365092|364904|365610|366046|365304|365067|365926|365272|364792|365871|365190|366039|365383|364671|365858|365343|364739|365021|366083|365051|364674|365196|364754|366086|365026|365091|365269|365063|365447|365887|364687|365708|365658|364884|365097|365868|365057|365064|366087		GO.0050878	0
133	260	43	GO Process		positive regulation of lymphocyte activation	0.0047	CD4|LGALS1|CCL2|MAD2L2|KLRK1|PYCARD|DNAJA3|CD27|TNFSF4|TNFRSF13C|CCR2|NOD2|SIRPG|CD46|PAK2|CD209|LILRB1|CD6|NLRP3|LCK|GRAP2|PTPN11|CD5|TNFSF13|TNFRSF14|CCDC88B|CD55|AGER|AIF1|ANXA1|CD274|LILRB4|LILRB2|GRB2|LGALS9|HLA-A|PDCD1LG2|CYLD|CBFB|ADAM8|TNFSF14|CCL5|ENSP00000480609	364641	365022|364834|365605|365741|365458|365928|365216|365676|365863|365688|365703|365199|366167|365716|365733|364880|366155|365024|365346|365190|365934|366039|365025|364869|364759|366097|365734|366191|365292|365886|364752|366159|366157|364883|364836|365235|365274|365861|365139|365947|364867|365601|365815		GO.0051251	0
134	401	59	GO Process		regulation of lymphocyte activation	0.0047	CD4|LGALS1|RHBDD3|CCL2|MAD2L2|KLRK1|PYCARD|LGALS3|MARCH7|DNAJA3|SLA2|TYRO3|CD27|TNFSF4|TNFRSF13C|CCR2|TNFRSF21|NOD2|SIRPG|CD46|PAK2|CD209|LILRB1|CD6|NLRP3|LCK|GRAP2|PTPN11|CD5|TNFSF13|PDE5A|TNFRSF14|NRARP|CCDC88B|CD300A|CD55|TNFAIP8L2|SDC4|AGER|AIF1|LST1|ANXA1|CD274|LILRB4|LILRB2|GRB2|LAT|LGALS9|HLA-A|PDCD1LG2|LRRC32|MAD1L1|CYLD|CBFB|HFE|ADAM8|TNFSF14|CCL5|ENSP00000480609	364641	365022|364834|365350|365605|365741|365458|365928|364831|365963|365216|364653|365846|365676|365863|365688|365703|364789|365199|366167|365716|365733|364880|366155|365024|365346|365190|365934|366039|365025|364869|366243|364759|365572|366097|366179|365734|366112|364859|366191|365292|366047|365886|364752|366159|366157|364883|365168|364836|365235|365274|365472|365951|365861|365139|365308|365947|364867|365601|365815		GO.0051249	0
135	2198	235	GO Process		cell surface receptor signaling pathway	0.0047	SEMA3F|CD4|TSPAN9|TNFRSF1A|DRD4|MADCAM1|CCL17|PARD6A|AES|CDC37|CAV2|P2RX5|P2RX1|CCL2|CXCL6|CD82|LTBR|OAS3|MAPK14|HBEGF|SKP1|CD160|SOGA1|KLRK1|UNC5CL|LILRB3|DLGAP5|CANX|PYCARD|TRAF2|PTPN12|SMO|SIRT2|LILRA1|LILRA2|SMARCC1|GDF11|DAB2IP|ADAM10|GUCY2C|LMNB1|GNAO1|SLC9A3R1|TYROBP|SLA2|MAPK3|ACVR1|LTK|EGF|SEMA3C|CD27|DISP2|NKD1|DGKQ|TNFRSF10B|NOTCH1|TNFSF4|HHEX|ADAMTS1|TNFRSF13C|CALM3|LILRA4|CCR2|TNFSF12|DRAXIN|FSTL1|CXCR1|PTPRN|CXCL5|CCR1|TNFRSF21|TNFRSF11B|NOS3|NOD2|NFATC3|CD14|ADORA2B|SDC2|P2RY12|P2RY14|GPR171|GP6|ADAM17|CASP2|DAB2|PAK2|RNF31|CD209|LILRB1|TSPAN16|CXCR2|P2RY13|CD6|P2RY11|FZD2|OXTR|ZYX|CD37|NOG|GP1BA|SOCS3|KREMEN1|PTP4A3|LCK|GRAP2|TSPAN18|PTPN11|PTK2|TRADD|OAS2|TNFSF13|CDH5|NKAPL|TNFRSF14|NRARP|TNFRSF10C|TRIM38|CCRL2|SH3BP1|FZD6|PTPRF|RHOU|PARP1|ADORA1|ACKR1|SEMA4A|EFNA3|HIST1H3H|RAP1A|GSTO1|NEURL1|GBP2|GBP1|CARD9|ADAMTS13|DNM1|LCN2|TSPAN6|SLC2A8|TXLNA|DAXX|CCNY|PARD3|NOTCH4|AGER|RCC2|C6orf25|ABI1|HLA-C|NPPA|ANXA1|HIST1H3D|TNFRSF25|SKI|TRIM22|TMSB4X|CCM2|CD274|SIRPB1|KLRD1|TNK2|CD9|EID2|LILRB2|DACT3|GRB2|CD79B|GRK5|GRM2|LAT|CXCL1|HLA-A|CD151|GRB10|DAAM2|CDIP1|GP1BB|NLK|LTBP1|OAS1|UBA52|CYLD|CXCR6|MAPKAPK3|TNF|HLA-B|SERPINB2|LTA|LILRB5|ANO6|LTB|NLE1|EFNA4|HFE|PTK7|TTC26|LAT2|ACSL1|DDR1|ANGPT1|LY6E|GPBAR1|NTRK1|TYK2|CASP1|GRIK4|KLRC1|CCR3|ADAP1|GPR17|NDRG2|RNF111|ALOX15|CD300LF|TXNIP|GDF2|RNF43|NOTCH2NL|TNFSF14|CCL5|ZNF8|CCL3|CCL16|TNFRSF9|OSCAR|CCL14|CCL18|CCL3L3|ENSP00000480609|CCL23|CCL4|HIST1H3E|FURIN|TSPAN33|CCL15	364641	366023|365022|365663|364783|365146|366228|365908|365597|365893|364851|364957|365213|365217|365605|366210|365747|366266|365385|365821|365898|366058|365961|366049|365458|366177|366158|364695|364903|365928|366006|366040|364748|365489|366135|366137|364843|366152|364721|364928|365284|364972|364961|364756|364935|364653|365406|365640|365396|365819|366020|365676|365943|365293|365945|365566|365953|365863|364775|365175|365688|365679|366138|365703|364868|365570|365498|366143|365684|366221|365672|364789|365551|365409|365199|365060|365670|364785|364861|365508|365515|365835|365062|364934|365368|365159|365733|366017|364880|366155|364809|366145|365509|365024|365512|365856|366046|365919|365697|366115|365272|365554|366116|366011|365190|365934|364813|366039|364876|365981|365383|364869|365929|365777|364759|365572|365565|364817|365753|365598|365858|365693|366129|365268|364739|365353|366034|365354|366083|364757|364698|365051|365403|365404|365914|364674|365376|364769|365665|366222|365537|365432|365648|365046|365955|366191|365674|364754|365918|365233|365752|365886|366086|364787|364725|364840|365879|365622|364752|365796|366208|365962|365026|365443|366157|364980|364883|365242|364953|364975|365168|366217|365235|365954|365936|365042|365448|365269|366076|366192|365380|365848|365861|366136|365539|365117|365232|365887|365390|366160|365708|365392|365740|365341|365308|364879|364970|365713|366060|364884|365209|364750|365271|364805|365273|365367|364888|366197|365701|365965|365463|365776|365837|365336|365144|364663|366089|365940|365904|364867|365601|365291|365604|365910|364764|365760|365901|365907|365774|365815|365913|365603|366087|365594|364793|365911		GO.0007166	0
136	74	19	KEGG Pathways		Pertussis	0.0048	MAPK12|CXCL6|MAPK14|C4BPB|C3|PYCARD|MAPK3|SERPING1|CXCL5|C2|CD14|CALML6|NLRP3|C4BPA|GNAI3|C4A|TNF|C4B|CASP1	364641	365823|366210|365821|365421|365457|365928|365406|365847|366221|365456|365670|365227|365346|365420|364905|364832|365117|364829|365367		hsa05133	0
137	6066	579	GO Function		ion binding	0.0049	CD4|MAP4K5|RFC2|GNA11|CA11|CAMKK1|PYGM|DRD4|EIF2AK1|SLC22A4|ABCC6|CCDC80|MAPK12|PVALB|ACO2|CTSG|PYGL|EIF5|PCK2|TUBB1|NME3|NME4|RAB3D|OGDH|LFNG|P2RX5|P2RX1|C1QBP|LAP3|CXCL6|CD69|OAS3|MAPK14|HARS2|HBEGF|PCDH12|LTF|TNNC1|EIF2AK2|TTL|SELL|TP53I3|GSTM2|RNF11|RNF39|SLC22A5|CD93|NR1D1|CANX|TRAF2|TUBA4A|AAMP|SIRT2|SLX1A|TUBG2|TUBG1|ALOX12|SNX4|ACTN4|TRPM4|DNHD1|TRIM47|ZSWIM3|DPH6|AMPD2|GSTM3|DYNC1LI2|CYP27A1|REV1|DDX56|MARCH7|GALNT5|TOR1B|DAB2IP|ADAM10|CCBL2|GUCY2C|SLC6A4|CDH1|AARS|SGCA|RAB27B|EFCAB1|DNAJA3|TRAF4|RNF167|GNAO1|NLRC5|RAB2A|TIMP2|MARK4|MAPK3|DGCR8|LIG1|EHD2|ACVR1|SELP|TYRO3|LTK|TUBB4A|NID1|NOA1|GUCY1B3|ANXA3|DGKG|EGF|TRPV5|NRXN2|ACAT1|SLIT1|RHOF|HDC|ZNF710|NKD1|DEF8|CBFA2T3|DPEP3|CDH2|TRIM65|RNF157|RNF165|DMRTC2|SCYL1|RCN3|SETDB1|GOLPH3L|DGKQ|TRIM7|GNA12|NOTCH1|ACAD8|ZNF773|HGD|GDPD1|NRGN|TRIM11|ADAMTS1|SLFN13|RAB6B|ABCC3|CA2|CA3|ADK|PCDH1|ZSCAN23|AMFR|CALM3|U2AFBP|RNF126|ACOX1|CABP5|MAP4K2|CAPN13|FSTL1|CCT3|PCOLCE2|FYCO1|DTX3L|LIPH|GUCY1A3|CYTH3|GALNT10|NOS3|TRIM9|LIPC|C2|TPP1|DCHS1|SLFN5|LDHD|ANPEP|NOD2|ZNF646|SLC25A23|LTBP3|GIMAP1|CALML6|TRIM56|TUB|LETM1|SDPR|DDX19A|RNF187|SEC23A|NPTX1|AGAP1|CD248|CYB5B|GLE1|SLC19A1|GMPPB|MARCH3|NLRP6|EFEMP2|ADAM17|SNX32|CYP7B1|ADCY6|GSTM1|PANK2|ABCF1|USP20|PAK2|DDX10|CA8|GAK|GALNT14|RNF31|CD209|HKR1|CYC1|CABP1|RECQL5|CA13|ZNF687|ENSP00000320295|RNF185|ZNF776|ZNF671|RNF10|TUFM|LRSAM1|UBE2O|ZNF771|ZYX|SEPT1|ZNF660|LASP1|RNF40|HCCS|LIMS2|EHD3|ZNF71|RNF123|DGKA|SLX1B|DRG1|ZNF85|NT5DC4|CAPN12|SNX20|DDX28|ZSCAN22|RIPK4|SERPINA5|UBA7|TUBA8|SLC24A3|ZNF749|NUDT17|TRIM46|RLTPR|ZNRF1|TMLHE|ANG|NLRP3|ELAC2|LCK|RHOBTB1|CDK10|RASGRP2|ZNF70|TRIM2|LIMK2|DLK1|SMPD1|ZNF772|PTK2|TUBB4B|P4HTM|ZNF93|OAS2|RBM5|ZNF606|CPTP|CDH5|ABCA2|ZNF600|DALRD3|CDC42BPG|ZNF69|GATA2|TOR1A|ANXA6|ZNF589|ZNF649|PDE5A|ZNF607|UBE2I|SH3PXD2A|ACOX3|UBE2C|ZNF790|ZNF708|RASSF1|TRIM38|PTPRS|TOR4A|ZNF816|CDHR5|ZNF781|PDE3A|TRPV6|ZNF808|PTPRF|AGBL5|CD300A|RAB5B|GATAD2A|PARP9|DPP3|CYP2D6|SCUBE1|ZNF627|CYB5R3|PTGS1|PCGF3|SEPN1|CDC42BPB|TRIM58|RAB4A|RHOU|GUK1|PARP1|RAB29|NUAK2|DSTYK|RAB32|DNM3|DUSP12|USP21|CASQ1|HDGF|DAP3|HCN3|MAN1A1|ANXA9|CA14|RAB39B|RAP1A|NEURL1|GSTM4|GNAI3|GBP6|GBP5|GBP4|GBP2|GBP1|GBP3|NDOR1|MAN1B1|LONRF3|LCN12|EGFL7|DNLZ|ADAMTS13|EFCAB14|GBGT1|TNNC2|SEMG1|GNMT|DNM1|LCN2|TOR2A|NEK6|AGAP5|MAN1C1|LDLRAP1|RING1|PARD3|ALPL|ZXDB|NOTCH4|AGER|RNF5|DXO|DDAH2|C6orf25|AIF1|CACNA1F|TRIM39|ABCC4|ANXA1|TRIM27|SNX15|SF1|CUBN|MAOB|PANK4|SKI|CYP4V2|DDX58|TRIM22|ENSP00000369774|ZNF768|PDE4A|AKR1C2|RABGEF1|AKR1C1|SLC8A3|ZZEF1|TNK2|RNF215|DEAF1|SIRT3|TXNRD3|NT5M|ZXDC|NLRP12|TTLL4|RAB37|RNF208|GRK5|NUMA1|RENBP|PC|HDDC3|RNF14|SLFN12|SLFN11|ADCY7|EGFL8|RABL2B|DDX39B|ACBD5|ZNF665|TRIM40|GNE|UBE2G1|NUDT1|ZNF682|HAGH|OGFOD2|ZNF846|MAP2K7|ENSP00000381231|SHARPIN|CAPN11|KSR1|ZSWIM7|CDIP1|TSSK2|TXNRD2|ZNF610|ACY1|GDPD3|CDK11A|NLK|TRIM66|CAPN14|NUCB1|LTBP1|RAD54L2|DYSF|CYHR1|PARN|OAS1|GLYCTK|RNF212|ACAD10|ZNF852|NT5C3B|CYB561D2|SEPT9|SEPT5|LACC1|CYLD|EFTUD2|GCA|ZNF737|ZNF793|MAPKAPK3|DYTN|PAPD5|TRIM10|ALPK1|ANXA11|ZNF839|ZNF736|USP19|DNAH1|SEPT4|ZSCAN9|DHX30|ZNF880|NT5DC2|USP46|ZNF90|ZNF814|ABCA13|MARK3|AOC1|ZNF805|NRBP2|ZNF732|NME6|PARP15|EHMT1|CACNA2D2|PARP14|NSFL1C|SNX21|PTK7|PARK7|CACNA2D3|PDE6B|ACSL1|ZGRF1|ABLIM3|HARS|DDR1|ZNF829|ZNF721|ZNF674|NTRK1|TYK2|L3MBTL3|CAPN1|TRIM3|GSDMD|TXNRD1|GALNT4|DPF2|DICER1|ZNF611|SLFN12L|ZNF667|ZNF664|ZNF668|DAG1|ADAP1|ZNF701|ZNF835|GATC|MAP3K9|MAN2A2|ADAM8|RNF111|GMPR2|LDLR|DUS2|OGFOD1|ALOX15|DPEP2|ZNF66|CD300LF|OTUD7B|RNF43|RNF115|NOTCH2NL|UNK|ZNF850|RAD51D|TSSK6|MAP2K6|ACP5|ZNF677|ZNF626|ZSCAN18|MARCH2|ZNF83|RASL10B|ZNF595|ZNF8|GIMAP5|ZNF714|CYP1B1|GNAZ|ACSF3|EHD1|ZNF700|OPLAH|ZNF718|SNX12|CCL23|PCSK6|FURIN|CCL15|NEK3	364641	365022|366147|365184|365401|366153|365728|365071|365146|364684|365239|366237|364849|365823|365543|364770|365696|365073|365465|364866|365935|366117|366119|365114|365864|365872|365213|365217|365265|365652|366210|365744|365385|365821|364875|365898|365657|365395|365889|364685|365200|365357|366207|364682|365978|366028|365240|365757|365061|364903|366006|365535|365607|365489|366186|366121|366122|365339|365660|364848|365245|365628|364798|364717|366082|366118|364679|365845|366066|365040|365802|365963|365817|365964|364721|364928|366168|365284|365870|365933|365681|365991|364873|365477|365216|366014|365894|364961|365198|365123|364711|366198|365406|365574|365321|365065|365640|365352|365846|365396|365103|366190|365191|365307|365888|365923|365819|365358|365399|365553|365014|366120|365287|365653|365293|365101|365279|365770|365931|364777|365873|365896|366100|366230|365805|365246|364847|365945|365876|365402|365953|365704|365170|365322|365288|364774|364855|365175|364933|365145|366232|364979|364978|365867|364803|365048|365211|365679|364791|365844|364993|365338|366114|365412|365498|365705|365591|364976|365998|365427|365320|365009|366171|365409|365874|365425|365456|365165|365466|366246|365052|364835|365199|365576|365606|366189|365748|365227|364790|365207|365517|365043|366240|365976|365589|365558|365451|364816|365611|365830|365852|366223|365968|365344|364738|364934|364713|365276|365092|364683|365225|366257|366259|365733|365041|364982|364899|366165|366017|364880|366073|365784|365340|365501|366176|365528|365932|365974|365167|365547|365977|365327|365468|364963|365173|365919|365373|365563|364977|365942|366106|364731|365067|364728|365842|365926|366178|365220|364923|366253|365416|364724|365809|365045|365482|365871|364944|365975|366019|365205|364742|364797|365866|364795|365619|365437|365346|366001|365190|365956|365865|365775|364727|365877|365410|366264|364691|365172|364876|365102|364716|364938|365383|365369|366053|366182|365929|365462|366056|366013|366038|364714|364671|365958|365881|365905|365573|366243|366052|364954|365263|364998|364956|365138|365662|365631|364817|365683|366132|365253|365807|365148|366102|365356|365262|365693|365916|366179|365135|365516|365277|366193|365426|365343|365600|365459|365499|365099|365295|366041|364786|365149|366129|366111|365268|365891|366079|365875|365128|365377|365990|366260|365393|364918|365333|366247|364981|365883|366175|366090|364757|365051|364678|364905|365430|365431|365405|365403|365404|365407|364758|364999|365347|366080|366235|365389|364674|365571|366065|365890|364917|365105|365376|364769|365925|364766|366241|365013|365884|364697|365046|364962|365833|365955|366191|365006|365651|365381|364754|365292|364948|364812|366234|365886|364837|364729|364664|365838|366074|365224|364725|366226|365801|364840|365181|365177|366227|365738|365424|365736|365106|365966|365962|364677|365781|365491|366035|365298|365834|365742|365519|365130|366238|364953|364772|365278|365621|365524|365980|364930|364936|365091|366244|364767|365445|366200|365559|364806|365049|365739|364825|365530|365394|365634|365229|365143|365012|364952|365414|365580|364715|365448|365133|366036|365624|364887|365290|365018|366076|364778|365413|365111|366192|365541|364773|365411|365811|365380|365098|364673|365638|364819|365583|365869|365363|365375|366099|365861|366173|364911|365218|365134|365539|364808|366015|364854|365654|365324|365236|365219|366252|365000|365374|365309|365659|364782|366254|366233|364932|365254|365829|366199|365912|365264|365120|365222|366125|366095|365419|364660|366093|365970|364723|364879|365116|364659|366256|366060|366045|365202|365505|364884|365243|365635|365544|364805|365273|365656|365755|365880|365853|366037|365818|366054|365438|365623|365578|365557|365560|365556|365230|365965|365667|365237|365100|364743|366195|365947|365837|366249|365096|364898|365633|365336|365765|364712|365144|364889|365940|365831|365904|365502|364822|366124|365131|365147|364776|365542|365602|365055|365969|364922|364762|365900|365291|365750|365649|365836|364942|366204|365064|365669|365361|365647|364689|365913|365690|365594|365911|364744		GO.0043167	0
138	5254	504	GO Component		cell periphery	0.005	CD4|TSPAN9|SLC7A9|SLC2A3|GNA11|CA11|TNFRSF1A|DRD4|SLC22A4|ABCC6|MADCAM1|CTSG|EIF5|CTSZ|OLFM4|PARD6A|LIN7B|FSD1|RAB3D|CADM4|CAV2|SERPINE1|C8G|P2RX5|P2RX1|SLC25A11|C1QBP|CD82|CD69|LTBR|OAS3|GAPDH|GNB3|HBEGF|PCDH12|NKTR|SLC11A1|CD160|SELL|SERPINB10|KLRK1|RAMP3|C4BPB|SLC22A5|LILRB3|C3|CD93|TRAF2|AAMP|GNG11|CDC42EP1|SMO|SIRT2|CD68|LILRA1|LILRA2|ALOX12|SNX4|KRT1|PVRL2|ACTN4|CACNG6|TRPM4|CALY|LGALS3|GIF|CD302|DAB2IP|ADAM10|GUCY2C|SLC7A5|SLC6A4|CDH1|CYSTM1|GNB5|SGCA|RAB27B|CD33|DNAJA3|TRAF4|SLC4A1|GNAO1|SLC9A3R1|TYROBP|SLA2|MAPK3|EHD2|LY9|C9|LY75|ACVR1|SELP|TYRO3|LTK|PVRL1|NID1|GUCY1B3|ADD2|KLKB1|ANXA3|DGKG|AMBP|EGF|TRPV5|NRXN2|ANK1|GABARAPL1|CD27|RHOF|DISP2|NKD1|DPEP3|CDH2|TTYH2|SLC44A3|SETDB1|SLC20A1|DGKQ|GNA12|TNFRSF10B|LRP12|NOTCH1|SLC43A1|LAMTOR1|CDC42EP2|ADRA2A|TNFSF4|ABCC3|CA2|SLC26A2|PCDH1|CD109|CATIP|TNFRSF13C|CALM3|LILRA4|ANO10|CCR2|ACOX1|CXCL16|TNFSF12|MAP4K2|CXCR1|CCT3|PTPRN|CDCP1|CCR1|LIPH|GUCY1A3|MAP1B|TNFRSF21|CYTH3|TNFRSF11B|NOS3|AMN|DCHS1|SLC9A5|ANPEP|SLC27A4|NOD2|GNG8|C19orf33|SLC39A4|LGALS4|MAEA|GPR27|GP9|HINT1|CD14|ADORA2B|TUB|SIRPG|SDPR|LRTOMT|SLAMF1|SDC2|P2RY12|P2RY14|GPR171|GP6|SLC19A1|OLR1|NLRP6|ADAM17|RIN1|ADCY6|GPR162|CD84|LRFN4|DAB2|CD46|PAK2|RNF31|CD209|LILRB1|CABP1|MAF1|TSPAN16|CXCR2|AGTRAP|TRIP10|ENSP00000320295|P2RY13|RHBDF2|LRSAM1|CD6|P2RY11|FZD2|OXTR|LASP1|OR2B11|CD37|SLC41A3|LIMS2|EHD3|LPAR5|SLC5A2|DGKA|NRROS|GP1BA|CD300C|MCEMP1|KREMEN1|LRRC16A|SNX20|PTP4A3|ANO9|SERPINA5|SLC24A3|PARVA|RLTPR|TTC7B|SLC44A2|LCK|SNTB2|PAQR6|SLC6A16|RHOBTB1|RASGRP2|GRAP2|TSPAN18|SMPD1|LRRC16B|GJB5|SIGLEC1|PTK2|TRADD|PALM|NRN1L|CD5|NOXA1|GJA4|CPTP|CDH5|ABCA2|NFASC|C2orf88|SORBS2|TNFRSF14|ADD3|ANO2|UBE2C|TNFRSF10C|GM2A|PTPRS|CCRL2|SH3BP1|TPM1|CDHR5|FZD6|LYPD2|TRPV6|C1orf116|PTPRF|CD300A|LHFPL5|MAP4|RAB5B|OR2W3|DPP3|SCUBE1|CYTH1|SLC26A1|CALD1|NOS1AP|CDC42BPB|GPR137B|RAB4A|RHOU|TMEM63A|CD55|C4BPA|SLC41A1|RAB29|SLC45A3|DSTYK|ADORA1|DNM3|USP21|CD244|SLAMF6|CASQ1|ACKR1|SEMA4A|HCN3|EFNA3|LRRC27|SLC39A1|SLC16A10|SEMA6C|RGS10|CA14|RAB39B|CD58|RAP1A|NEURL1|GNAI3|GBP1|GNG5|NSMF|NPDC1|AGPAT2|CARD9|UBAC1|SLC2A6|SDC4|DNM1|TSPAN6|C9orf117|SLC2A8|DES|GNG10|PAQR7|LDLRAP1|CCNY|PARD3|ALPL|NOTCH4|GPSM3|AGER|DXO|CD300LD|NELFE|RCC2|NEU1|C6orf25|LY6G6C|LY6G6F|SHROOM4|AIF1|ABI1|HLA-C|CACNA1F|PTPRH|CTTN|ABCC4|ANXA1|SLC2A5|GPR20|TNFRSF25|CUBN|DDX58|PDE4A|SLC5A3|SLC8A3|CD274|SIRPB1|LSP1|SNPH|KLRC2|KLRD1|TNK2|CD9|LY6G5C|LILRB4|LAIR1|LILRB2|DYNLL1|LLGL2|GRB2|RAB37|CD300E|CD300LB|CD79B|GRK5|NUMA1|ORMDL3|RCCD1|ADCY7|TTC7A|GRM2|PAQR5|LAT|SLC26A6|PANX2|HLA-A|LTB4R|NUDT1|GPER1|GPR146|CD151|PDCD1LG2|GRB10|KSR1|SIRPA|GP1BB|GP5|LRRC32|PARVB|AKAP12|CD207|DYSF|UBA52|CASP4|HCAR1|SEPT9|SEPT5|CYLD|GCA|CXCR6|SLC12A4|DYTN|C4A|TNF|HLA-B|LRRC70|SLC52A1|TMEM8A|SERPINB2|SEPT4|PVR|SLC12A3|TREML1|SIGIRR|LTA|DOCK4|LILRA5|ANO6|LTB|ABCA13|MARK3|AOC1|EFNA4|GSDMB|C4B|HFE|SLC26A8|CACNA2D2|NSFL1C|PTK7|PARK7|CACNA2D3|PDE6B|LAT2|OR2A7|ACSL1|SH3TC2|DDR1|DMTN|ANGPT1|LY6E|GPBAR1|NTRK1|TYK2|CAPN1|GSDMD|GRIK4|HCAR3|KLRC1|CACNB4|MARVELD1|CCR3|DAG1|ADAP1|GPR17|LTB4R2|CD63|GPR84|RGS6|ADAM8|LDLR|SLC7A6|ALOX15|CD300LF|RNF43|LPPR2|LRFN3|TNFSF14|SLC38A5|RASL10B|RER1|CDC42SE1|MARCKS|TNFRSF9|GNAZ|OSCAR|EHD1|LYNX1|MAL2|ENSP00000480609|DGAT1|PCSK6|FURIN|TSPAN33	364641	365022|365663|364706|366218|365401|366153|364783|365146|365239|366237|366228|365696|365465|365685|365534|365597|364755|364801|365114|365464|364957|365827|364891|365213|365217|365587|365265|365747|365744|366266|365385|364788|364964|365898|365657|365507|366062|365961|365357|365496|365458|365720|365421|365240|366158|365457|365757|366006|365607|366094|365493|364748|365489|365745|366135|366137|365339|365660|365231|365625|364848|366025|365245|364878|364831|364987|365283|364721|364928|365284|364702|365870|365933|365678|364968|365991|364873|365702|365216|366014|365034|364961|364756|364935|364653|365406|365065|365454|365460|364734|365640|365352|365846|365396|365626|366190|365307|365008|365113|365888|365923|365152|365819|365358|365399|365646|365433|365676|366120|365943|365293|365770|365931|365449|365258|365246|366134|365945|365402|365566|365360|365953|365723|365920|365492|366008|365863|366232|364979|365136|364803|366067|365632|365688|365679|366138|365504|365703|364993|365525|364868|366114|366143|365705|365684|365281|365672|365427|365320|365044|364789|365009|365551|365409|365996|365466|365538|364835|364751|365199|365015|366064|365122|364828|365930|365467|365066|366109|365670|364785|365207|366167|365043|364784|365671|364861|365508|365515|365835|365062|365852|364692|365344|364934|364853|365092|365843|365746|365160|365159|365716|365733|366017|364880|366155|365340|365937|364809|366145|364896|366162|365932|365509|365371|365468|365024|365512|365856|366046|364977|364997|365697|364946|364731|365067|364877|365453|365926|365522|365272|366187|366092|366116|364792|364724|366011|365707|365871|366019|365251|365866|364927|365259|365190|365029|365641|366061|365956|365775|365934|364813|364691|364794|365068|364730|364876|365981|365754|366126|365025|364768|365035|366182|365929|365462|366043|365596|365302|364759|365003|365712|364956|365565|365992|365683|365753|365598|365125|365807|365858|364670|365356|365223|365693|366179|365301|366085|365135|365599|366193|365343|365017|365137|365782|365193|366041|365860|365149|366129|364856|365734|365420|364947|365891|364857|365875|364739|365377|366260|364821|365668|365393|365353|366034|366247|365354|365514|365121|365859|365941|366265|366175|366090|365732|364757|365051|364905|365404|365011|365238|365735|365005|365914|366096|366220|364859|365376|365665|365768|366222|365415|366078|365642|365884|365648|365046|364962|365955|365370|366191|365651|365142|365480|365674|364863|364754|366146|366150|364990|365292|365918|365233|364948|365689|365715|366234|365886|366219|365471|364787|365838|365801|366227|365455|365106|364752|365796|365984|365585|366201|366208|365962|365026|366164|366159|365299|366157|365486|366068|364883|365130|366185|365141|365242|364953|364772|364907|365085|365091|364929|364975|365644|365168|365169|364690|365235|364971|364825|365799|365922|365954|365274|365936|365580|366174|365269|365063|365472|365252|364890|364881|364773|365848|365365|365780|365363|365375|365861|364911|366136|365613|364808|364832|365117|365232|365523|365788|365429|365887|365374|365310|365612|364687|364661|365390|366212|366140|365708|365392|365829|366199|365912|365341|365855|364829|365308|365163|364660|365970|364879|365116|364659|366256|365713|366209|366060|365813|364884|365097|365209|364750|365271|364805|365273|365755|365853|364888|365778|366197|365944|365814|365701|365230|365965|365463|365129|365719|365552|365756|365947|365096|364703|365336|365144|365940|365885|365158|364867|365562|364762|364992|365849|366042|364764|364942|365760|365064|365706|366030|365815|364746|365690|365594|364793		GO.0071944	0
139	21	10	GO Process		regulation of lymphocyte chemotaxis	0.005	CCL2|KLRK1|ADAM10|CCR2|ADAM17|TNFSF14|CCL5|CCL3|ENSP00000480609|CCL4	364641	365605|365458|364928|365703|364934|364867|365601|365604|365815|365603		GO.1901623	0
140	74	19	GO Process		protein activation cascade	0.005	C8G|C1QBP|C4BPB|C3|KRT1|C9|KLKB1|C1RL|SERPING1|C2|GP9|CD46|GP1BA|CD55|C4BPA|GP1BB|GP5|C4A|C4B	364641	364891|365265|365421|365457|365231|365460|365113|365313|365847|365456|365066|365716|365272|365734|365420|365269|365063|364832|364829		GO.0072376	0
141	85	21	GO Function		cysteine-type endopeptidase activity	0.0051	CTSZ|USP11|CTSD|PYCARD|USP37|CTSK|CAPN13|CTSF|CTSW|CASP2|USP20|CAPN12|CTSS|CASP5|CAPN11|CAPN14|CASP4|GCA|SENP6|CAPN1|CASP1	364641	365685|366248|365700|365928|366213|365695|365412|365698|365687|365368|366259|365416|365692|365364|365414|365413|365365|364911|366224|365755|365367		GO.0004197	0
142	690	88	GO Component		cell surface	0.0053	CD4|TNFRSF1A|LGALS1|CTSG|CTSZ|P2RX1|C1QBP|CD69|HBEGF|LTF|SELL|KLRK1|RAMP3|CD93|AAMP|PVRL2|ADAM10|CD33|TYROBP|TIMP2|LY9|SELP|TYRO3|AMBP|CD27|CDH2|TNFRSF10B|NOTCH1|TNFSF4|TNFRSF13C|CCR2|CCR1|ANPEP|NOD2|CD14|SLAMF1|SDC2|P2RY12|ADAM17|LRFN4|CD46|CD209|LILRB1|CXCR2|GP1BA|SERPINA5|CD5|CDH5|FZD6|SCUBE1|CD55|CD244|SEMA6C|ANXA9|CD58|ADAMTS13|SDC4|NOTCH4|AGER|LY6G6C|HLA-C|ANXA1|CUBN|CD274|KLRD1|CD9|LY6G5C|LILRB2|CD79B|HLA-A|CD151|TNF|HLA-B|PVR|TREML1|HFE|NTRK1|DAG1|CD63|ADAM8|LDLR|LRFN3|RER1|TNFRSF9|ENSP00000480609|PCSK6|FURIN|TSPAN33	364641	365022|364783|364834|365696|365685|365217|365265|365744|365898|365395|365357|365458|365720|365757|365607|365625|364928|365702|364935|364711|365454|365352|365846|365152|365676|365931|365566|365953|365863|365688|365703|365672|364835|365199|365670|365671|364861|365508|364934|365160|365716|364880|366155|366145|365272|365871|365025|365929|365858|365343|365734|364821|365941|365883|365732|364674|364859|365955|366191|366146|365233|365886|365838|364752|366208|365026|366164|366157|365242|365235|365954|365117|365232|365310|364687|365308|364805|365230|365719|365947|365096|365158|364992|364764|365815|365690|365594|364793		GO.0009986	0
143	212	37	GO Process		negative regulation of multi-organism process	0.0054	CTSG|C1QBP|OAS3|LTF|EIF2AK2|SIRT2|LILRA2|C19orf66|DNAJA3|NLRC5|TYRO3|SERPING1|TRIM11|PTX3|CAMP|LILRB1|TNIP1|PARP10|SLPI|TRIM38|TSPAN6|HDAC1|CARD16|TRIM27|LGALS9|HLA-A|OAS1|TRIM10|TNF|HLA-B|SIGIRR|LTA|CACTIN|PARP14|CCL5|CCL3|CCL4	364641	365696|365265|365385|365395|364685|365489|366137|365987|365216|365198|365846|365847|364855|365027|364893|366155|365023|366098|364850|364817|365665|365196|364941|364837|364836|365235|365380|364854|365117|365232|364661|365390|365086|366093|365601|365604|365603		GO.0043901	0
144	195	34	GO Component		cytoplasmic side of membrane	0.0055	GNA11|CAV2|TRAF2|GNG11|DAB2IP|CDH1|GNAO1|SLA2|GNA12|CYTH3|GNG8|RNF31|LOH12CR1|RLTPR|LCK|GRAP2|PTK2|PALM|GM2A|CYTH1|GNAI3|GNG5|GNG10|LDLRAP1|SHROOM4|TNK2|GRB2|CDIP1|CYLD|TYK2|CACNB4|ALOX15|GFAP|GNAZ	364641	365401|364957|366006|366094|364721|365933|364961|364653|365402|365009|365015|366017|364672|365866|365190|365934|364876|365754|365992|365017|364905|365011|366078|365884|364990|365962|364883|365448|365861|365273|365944|365336|365156|364942		GO.0098562	0
145	170	31	GO Component		cytoplasmic side of plasma membrane	0.0055	GNA11|CAV2|TRAF2|GNG11|DAB2IP|CDH1|GNAO1|SLA2|GNA12|CYTH3|GNG8|RNF31|RLTPR|LCK|GRAP2|PTK2|PALM|GM2A|CYTH1|GNAI3|GNG5|GNG10|LDLRAP1|SHROOM4|TNK2|GRB2|CYLD|TYK2|CACNB4|ALOX15|GNAZ	364641	365401|364957|366006|366094|364721|365933|364961|364653|365402|365009|365015|366017|365866|365190|365934|364876|365754|365992|365017|364905|365011|366078|365884|364990|365962|364883|365861|365273|365944|365336|364942		GO.0009898	0
146	229	39	GO Process		regulation of endocytosis	0.0055	SERPINE1|CCL2|SLC11A1|C4BPB|C3|PYCARD|ACTN4|CALY|LGALS3|EGF|PTX3|C2|CD14|TUB|DAB2|LILRB1|LRSAM1|GATA2|TOR1A|CD300A|RAB5B|RAB4A|C4BPA|RAP1A|DNM1|LDLRAP1|TNK2|CD151|C4A|TNF|ANO6|C4B|HFE|ANGPT1|CD63|LDLR|ALOX15|CD300LF|SNX12	364641	365827|365605|366062|365421|365457|365928|364848|364878|364831|365819|365027|365456|365670|365207|365159|366155|365468|364671|365958|366179|365135|365149|365420|364757|365376|365884|365962|365954|364832|365117|365708|364829|365308|365209|365719|365096|365336|365144|364689		GO.0030100	0
147	2788	288	GO Process		regulation of multicellular organismal process	0.0056	SEMA3F|CD4|OTUD5|TNFRSF1A|LGALS1|CTSZ|NUTF2|PARD6A|RETN|LFNG|SERPINE1|P2RX1|C1QBP|GAPDH|MAPK14|HBEGF|SEMA3G|LTF|TUSC2|TNNC1|EIF2AK2|SLC11A1|TTL|MAD2L2|KLRK1|GSTM2|SLC22A5|LILRB3|C3|PYCARD|TRAF2|AAMP|SMO|SIRT2|ALOX12|SNX4|KRT1|TRPM4|LGALS3|SERPINF1|H3F3B|GDF11|DDX56|MARCH7|DAB2IP|SLC6A4|CUX2|SGCA|GNAO1|NLRC5|SETD1A|SLC9A3R1|TYROBP|TIMP2|MAPK3|LY9|ACVR1|SELP|LTK|LCAT|PVRL1|HERC5|KLKB1|ANXA3|EGF|SEMA3C|SLIT1|CD27|NKD1|DEF8|CDH2|CTSK|NOTCH1|FUOM|SERPING1|DUSP6|ADRA2A|TNFSF4|HHEX|TRIM11|CCSAP|CA2|CD109|UBE2L6|TNFRSF13C|CALM3|LILRA4|CCR2|TNFSF12|DRAXIN|CCR1|CAMP|GUCY1A3|MAP1B|TNFRSF21|TNFRSF11B|NOS3|C16orf45|NUDT21|NOD2|NFATC3|CYB5D2|SDHAF2|LRG1|CD14|KNDC1|ADORA2B|TRIM56|SLAMF1|SDC2|P2RY12|GPR171|NLRP6|ADAM17|ADCY6|CD84|DAB2|CD46|ANAPC2|GAK|GBA|LILRB1|UBASH3A|CXCR2|RNF10|AMIGO3|CD6|FZD2|OXTR|GRHL1|LIMS2|EHD3|NOG|GP1BA|KREMEN1|TOB2|UBA7|TRIM46|NLRP3|PTPN11|PTK2|TRADD|P4HTM|OAS2|TNFSF13|CPTP|CDH5|GATA2|ANXA6|PDE5A|NRARP|CCDC88B|TRIM38|PTPRS|SH3BP1|TPM1|FZD6|PDE3A|PTPRF|NOS1AP|E2F2|TRIM58|PARP1|RAB29|SLC45A3|ADORA1|DNM3|USF1|CD244|SLAMF6|CASQ1|ACKR1|SEMA4A|LMNA|EFNA3|SNAPIN|SEMA6C|ECM1|HIST1H3H|CD58|RAP1A|GSTO1|NEURL1|GBP5|GBP1|GNG5|NSMF|AGPAT2|CARD9|TNNC2|TSPAN6|HDAC1|DES|PARD3|NOTCH4|GPSM3|AGER|OMD|CARD16|AIF1|NPPA|CTTN|ANXA1|TRIM27|HIST1H4H|HIST1H3D|SKI|DDX58|TMSB4X|NKX3-1|NFIB|SLC5A3|SLC8A3|CD274|TNNI2|DEAF1|CD9|LILRB4|LILRB2|NLRP12|DACT3|NUMA1|ADCY7|SFMBT1|LGALS9|AGPAT1|TYMP|ADM2|DDX39B|SOX6|HLA-A|GPER1|EIF4ENIF1|PDCD1LG2|DDT|DAAM2|LRRC32|CYLD|TNF|HLA-B|USP19|SERPINB2|SIGIRR|LTA|DOCK4|GPX1|ANO6|LTB|CACTIN|CBFB|HFE|EHMT1|CACNA2D2|PTK7|PARK7|SERP1|DCANP1|PAQR3|DMTN|ANGPT1|NTRK1|SMTNL1|CASP1|GSDMD|RNH1|LRRC24|ADM|DICER1|CUL7|NFE2|CCR3|DAG1|NDRG2|ADAM8|LDLR|OTUD7B|GDF2|GFAP|ACP5|UQCC2|CCL3|CYP1B1|TNFRSF9|ENSP00000480609|GAS2L1|HIST1H4I|HIST1H3E|FURIN	364641	366023|365022|364920|364783|364834|365685|365082|365597|365002|365872|365827|365217|365265|364788|365821|365898|366021|365395|365927|365889|364685|366062|365200|365741|365458|364682|365240|366158|365457|365928|366006|365607|364748|365489|365339|365660|365231|365245|364831|365840|365857|366152|365802|365963|364721|365870|366142|365991|364961|365198|365059|364756|364935|364711|365406|365454|365640|365352|365396|366250|365626|364830|365113|365888|365819|366020|365014|365676|365293|365101|365931|365695|365953|365727|365847|364700|366008|365863|364775|364855|365487|364979|366067|365629|365688|365679|366138|365703|364868|365570|365672|364893|365320|365044|364789|365551|365409|365985|364726|365199|365060|365630|364704|365518|365670|365749|364785|364790|365671|364861|365508|365835|365344|364934|365092|365746|365159|365716|365545|364899|364904|366155|365428|366145|365977|365286|365024|365856|366046|365304|364731|365067|366115|365272|366116|366251|364944|364797|365346|366039|364876|365981|364716|365383|364869|366182|365929|364671|365881|366243|365572|366097|364817|365683|365598|365125|365858|366102|365693|365193|364799|364786|365268|365891|364857|364739|365377|365021|364821|365668|365393|365353|366034|365296|365354|365058|365941|364886|366083|365732|364757|364698|365051|365431|365404|365011|365238|365005|365914|365890|365665|365196|365415|365046|365955|365370|366191|364846|364941|365292|365752|365715|365886|364837|366103|366086|364725|365801|365879|364779|365108|365455|365106|364752|366029|365781|365026|366159|366157|365742|364980|364772|365091|365643|364836|365004|365294|365109|365445|366057|365235|365799|365526|365274|365400|365042|365472|365861|365117|365232|366252|365887|364661|365390|366212|365997|365708|365392|365086|365139|365308|365419|364660|364879|365116|366110|365658|365645|365097|365209|364805|365494|365367|365853|365030|365511|365868|365438|365952|365057|365701|365230|365776|365947|365096|364889|366089|365156|364776|365351|365604|365836|364764|365815|365348|366104|366087|365594		GO.0051239	0
148	328	53	SMART Domains		Immunoglobulin	0.0056	SEMA3F|CD4|MADCAM1|CADM4|SEMA3G|CD160|LILRB3|LILRA1|LILRA2|PVRL2|CD33|LY9|TYRO3|PVRL1|SEMA3C|LILRA4|LAIR2|SIRPG|GP6|CD84|LILRB1|AMIGO3|CD300C|NEXN|SIGLEC1|NFASC|SIRPB2|CD300A|CD244|SLAMF6|CD58|AGER|CD300LD|C6orf25|LY6G6F|CD274|SIRPB1|SIRPD|LILRB4|LAIR1|LILRB2|CD300E|CD300LB|CD79B|LILRA6|PDCD1LG2|SIRPA|TREML1|LILRB5|PTK7|NTRK1|CD300LF|OSCAR	364641	366023|365022|366228|365464|366021|365961|366158|366135|366137|365625|365702|365454|365846|365626|366020|366138|365297|366167|365062|365746|366155|365286|366187|364906|364730|366043|365794|366179|364821|365668|365732|366191|365142|364754|366150|364752|365796|366166|366159|365299|366157|366185|365141|365242|366133|365274|366174|364687|366160|364879|364805|365144|365760		SM00409	0
149	111	24	GO Process		defense response to Gram-positive bacterium	0.0059	CTSG|LTF|KLRK1|CAMP|DEFA4|RNASE6|RNASE3|ADAM17|HIST1H2BC|ANG|NLRP3|HIST1H2BF|HIST1H2BK|HIST2H2BE|CARD9|HLA-A|TNF|LTA|GSDMD|ADM|HIST1H2BG|ACP5|ENSP00000480609|HIST1H2BE	364641	365696|365395|365458|364893|365564|365436|365439|364934|365334|365437|365346|365328|365398|365490|365914|365235|365117|365390|365853|365868|365331|364776|365815|365329		GO.0050830	0
150	69	18	GO Process		regulation of phagocytosis	0.0061	CCL2|SLC11A1|C4BPB|C3|PYCARD|PTX3|C2|TUB|GATA2|CD300A|C4BPA|RAP1A|C4A|TNF|ANO6|C4B|ALOX15|CD300LF	364641	365605|366062|365421|365457|365928|365027|365456|365207|364671|366179|365420|364757|364832|365117|365708|364829|365336|365144		GO.0050764	0
151	362	54	GO Process		regulation of immune effector process	0.0062	UNC13D|C8G|C1QBP|MAPK14|MAD2L2|KLRK1|C4BPB|C3|TRAF2|SNX4|PVRL2|TRPM4|LGALS3|MAPK3|C9|HERC5|SERPING1|TNFSF4|CCR2|DTX3L|C2|NOD2|ADORA2B|CD84|CD46|LILRB1|NLRP3|TNFSF13|GATA2|TRIM38|CD300A|PARP9|CD55|C4BPA|SH2D1B|CD244|SLAMF6|RAP1A|TSPAN6|AGER|NPPA|ANXA1|DDX58|LGALS9|HLA-A|C4A|TNF|HLA-B|PVR|LTA|C4B|HFE|ANGPT1|ENSP00000480609	364641	365841|364891|365265|365821|365741|365458|365421|365457|366006|365660|365625|365245|364831|365406|365460|364830|365847|365863|365703|365998|365456|365199|364785|365746|365716|366155|365346|364869|364671|364817|366179|365277|365734|365420|365249|364821|365668|364757|365665|366191|365752|365886|365801|364836|365235|364832|365117|365232|365310|365390|364829|365308|365209|365815		GO.0002697	0
152	48	15	GO Function		chemokine activity	0.0064	CCL17|CCL2|CXCL6|CXCL16|CXCL5|CXCL1|CCL5|CCL3|CCL16|CCL14|CCL18|CCL3L3|CCL23|CCL4|CCL15	364641	365908|365605|366210|365525|366221|366217|365601|365604|365910|365901|365907|365774|365913|365603|365911		GO.0008009	0
153	9	7	GO Process		regulation of apoptotic cell clearance	0.0065	CCL2|C3|C2|C4A|C4B|ALOX15|CD300LF	364641	365605|365457|365456|364832|364829|365336|365144		GO.2000425	0
154	112	24	GO Process		regulation of leukocyte chemotaxis	0.0065	SERPINE1|C1QBP|CCL2|CXCL6|MAPK14|KLRK1|ADAM10|MAPK3|CCR2|CXCL5|CCR1|ADAM17|CXCR2|GPSM3|AIF1|LGALS9|CXCL1|DDT|ANO6|TNFSF14|CCL5|CCL3|ENSP00000480609|CCL4	364641	365827|365265|365605|366210|365821|365458|364928|365406|365703|366221|365672|364934|366145|365370|365292|364836|366217|365400|365708|364867|365601|365604|365815|365603		GO.0002688	0
155	1631	180	GO Process		positive regulation of cell communication	0.0075	CD4|MAP4K5|TNFRSF1A|DRD4|CCL17|RETN|CAV2|LFNG|P2RX5|C1QBP|CCL2|LTBR|MAPK14|HBEGF|LTF|EIF2AK2|GSTM2|RAMP3|UNC5CL|C3|SH2D3A|PYCARD|TRAF2|SMO|SNX4|PVRL2|ACTN4|TRPM4|GDF11|DAB2IP|PDCL|CUX2|TRAF4|NLRC5|SLC9A3R1|TIMP2|SLA2|MAPK3|ACVR1|SELP|EGF|CD27|NKD1|GAS8|CDH2|RNF165|DGKQ|TNFRSF10B|NOTCH1|LAMTOR1|DUSP6|ADRA2A|HHEX|NRGN|CA2|AKR1B1|CALM3|TNFSF12|MAP4K2|CCR1|NOD2|LRG1|GPR27|HINT1|CD14|ADORA2B|SLAMF1|P2RY12|ADAM17|CASP2|DAB2|PAK2|GBA|RNF31|SH2D3C|SH2B1|UBE2O|FZD2|OXTR|LASP1|LIMS2|SOCS3|PTP4A3|LCK|CDK10|GRAP2|PTPN11|PTK2|TRADD|DUSP19|PDE5A|UBE2I|NRARP|TRIM38|PARP9|SCUBE1|NOS1AP|PARP1|RAB29|NUCKS1|DSTYK|ADORA1|RAP1A|GSTO1|NEURL1|AGPAT2|CARD9|LDLRAP1|DAXX|AGER|NELFE|CARD16|CCDC22|NPPA|TRIM39|GPR20|SKI|TRIM22|AKR1C3|AKR1C2|NKX3-1|SLC8A3|SIRT3|NLRP12|DYNLL1|GRB2|NUMA1|LAT|LGALS9|AGPAT1|GPER1|MAP2K7|DDT|SHARPIN|GRB10|DAAM2|KSR1|MAP3K7CL|AKAP12|UBA52|CASP4|CYLD|MAPKAPK3|TNF|SEPT4|GPX1|NLE1|DUSP7|EIF2A|HFE|PARP14|PARK7|SELT|SERP1|DMTN|ANGPT1|NTRK1|CASP1|GPR17|CD63|MAP3K9|ADAM8|RNF111|ALOX15|CD300LF|GDF2|MAP2K6|GFAP|TNFSF14|RASL10B|CCL5|CCL3|CCL16|CYP1B1|CCL14|CCL18|CCL3L3|CCL23|CCL4|CCL15	364641	365022|366147|364783|365146|365908|365002|364957|365872|365213|365265|365605|366266|365821|365898|365395|364685|364682|365720|366177|365457|365581|365928|366006|364748|365660|365625|364848|365245|366152|364721|365164|366142|366014|365198|364756|364711|364653|365406|365640|365352|365819|365676|365293|365087|365931|365896|365945|365566|365953|365920|364700|366008|364775|364774|364979|365686|365679|364868|366114|365672|365199|365518|365467|366109|365670|364785|365671|365508|364934|365368|365159|365733|364904|366017|365582|365610|364963|365856|366046|364977|364731|365554|366011|365190|365865|365934|366039|364876|365981|365983|366243|364954|365572|364817|365277|365343|365193|365268|365891|366170|365875|364739|364757|364698|365051|365005|365914|365884|365432|366191|365480|364941|365166|365752|364812|365471|364725|364840|365737|365738|364779|365106|365491|365742|365486|364883|364772|365168|364836|365004|365799|365143|365400|364952|365936|365042|365580|364735|364890|365848|365365|365861|365539|365117|365374|365997|365740|364701|364842|365308|366093|365116|365359|366110|365097|365209|364805|365367|365463|365719|364743|365947|365837|365336|365144|366089|365147|365156|364867|364762|365601|365604|365910|365836|365901|365907|365774|365913|365603|365911		GO.0010647	0
156	1493	167	GO Process		positive regulation of signal transduction	0.0075	CD4|MAP4K5|TNFRSF1A|DRD4|CCL17|CAV2|LFNG|P2RX5|C1QBP|CCL2|LTBR|MAPK14|HBEGF|LTF|EIF2AK2|GSTM2|RAMP3|UNC5CL|C3|SH2D3A|PYCARD|TRAF2|SMO|PVRL2|ACTN4|TRPM4|GDF11|DAB2IP|PDCL|CUX2|TRAF4|NLRC5|SLC9A3R1|TIMP2|SLA2|MAPK3|ACVR1|SELP|EGF|CD27|NKD1|GAS8|CDH2|RNF165|DGKQ|TNFRSF10B|NOTCH1|LAMTOR1|DUSP6|ADRA2A|HHEX|AKR1B1|CALM3|TNFSF12|MAP4K2|CCR1|NOD2|LRG1|GPR27|HINT1|CD14|ADORA2B|SLAMF1|P2RY12|ADAM17|CASP2|DAB2|PAK2|RNF31|SH2D3C|SH2B1|UBE2O|FZD2|LASP1|LIMS2|SOCS3|PTP4A3|LCK|CDK10|GRAP2|PTPN11|PTK2|TRADD|DUSP19|PDE5A|UBE2I|NRARP|TRIM38|PARP9|SCUBE1|NOS1AP|PARP1|RAB29|NUCKS1|DSTYK|ADORA1|RAP1A|GSTO1|NEURL1|AGPAT2|CARD9|LDLRAP1|DAXX|AGER|NELFE|CARD16|CCDC22|NPPA|TRIM39|GPR20|SKI|TRIM22|AKR1C3|AKR1C2|NKX3-1|NLRP12|GRB2|NUMA1|LAT|LGALS9|AGPAT1|GPER1|MAP2K7|DDT|SHARPIN|GRB10|DAAM2|KSR1|MAP3K7CL|AKAP12|UBA52|CASP4|CYLD|MAPKAPK3|TNF|SEPT4|GPX1|NLE1|DUSP7|EIF2A|HFE|PARP14|PARK7|DMTN|ANGPT1|NTRK1|CASP1|GPR17|CD63|MAP3K9|ADAM8|RNF111|ALOX15|CD300LF|GDF2|MAP2K6|TNFSF14|CCL5|CCL3|CCL16|CYP1B1|CCL14|CCL18|CCL3L3|CCL23|CCL4|CCL15	364641	365022|366147|364783|365146|365908|364957|365872|365213|365265|365605|366266|365821|365898|365395|364685|364682|365720|366177|365457|365581|365928|366006|364748|365625|364848|365245|366152|364721|365164|366142|366014|365198|364756|364711|364653|365406|365640|365352|365819|365676|365293|365087|365931|365896|365945|365566|365953|365920|364700|366008|364775|365686|365679|364868|366114|365672|365199|365518|365467|366109|365670|364785|365671|365508|364934|365368|365159|365733|366017|365582|365610|364963|365856|364977|364731|365554|366011|365190|365865|365934|366039|364876|365981|365983|366243|364954|365572|364817|365277|365343|365193|365268|365891|366170|365875|364739|364757|364698|365051|365005|365914|365884|365432|366191|365480|364941|365166|365752|364812|365471|364725|364840|365737|365738|364779|365742|364883|364772|365168|364836|365004|365799|365143|365400|364952|365936|365042|365580|364735|364890|365848|365365|365861|365539|365117|365374|365997|365740|364701|364842|365308|366093|365116|365097|365209|364805|365367|365463|365719|364743|365947|365837|365336|365144|366089|365147|364867|365601|365604|365910|365836|365901|365907|365774|365913|365603|365911		GO.0009967	0
157	176	32	GO Process		regulation of leukocyte mediated immunity	0.0075	UNC13D|MAD2L2|KLRK1|C4BPB|C3|TRAF2|SNX4|PVRL2|TRPM4|TNFSF4|CCR2|NOD2|ADORA2B|CD84|LILRB1|NLRP3|TNFSF13|GATA2|CD300A|C4BPA|SH2D1B|SLAMF6|AGER|NPPA|LGALS9|HLA-A|TNF|HLA-B|PVR|LTA|HFE|ENSP00000480609	364641	365841|365741|365458|365421|365457|366006|365660|365625|365245|365863|365703|365199|364785|365746|366155|365346|364869|364671|366179|365420|365249|365668|366191|365752|364836|365235|365117|365232|365310|365390|365308|365815		GO.0002703	0
158	131	28	Pfam		Zinc finger, C3HC4 type (RING finger)	0.0079	RNF11|TRIM47|TRAF4|RNF167|TRIM65|RNF165|TRIM7|TRIM11|AMFR|RNF126|DTX3L|TRIM56|RNF185|TRIM46|TRIM2|PCGF3|TRIM58|LONRF3|RING1|RNF5|TRIM39|TRIM22|RNF215|TRIM40|TRIM10|RNF111|RNF43|RNF115	364641	365978|364798|366014|365894|364777|365896|365876|364855|365211|365844|365998|364790|365974|364797|365877|365099|364786|365347|364697|365006|364812|364840|364677|364806|364854|365837|365940|365831		PF13923	0
159	128	28	Pfam		RING-type zinc-finger	0.0079	RNF11|TRIM47|TRAF4|RNF167|TRIM65|RNF165|TRIM7|TRIM11|AMFR|RNF126|TRIM9|TRIM56|RNF185|RNF10|TRIM46|TRIM2|TRIM38|TRIM58|LONRF3|RNF5|TRIM39|TRIM27|TRIM22|TRIM40|TRIM10|TRIM3|RNF43|RNF115	364641	365978|364798|366014|365894|364777|365896|365876|364855|365211|365844|365874|364790|365974|365977|364797|365877|364817|364786|365347|365006|364812|364837|364840|364806|364854|365880|365940|365831		PF13445	0
160	48	16	Pfam		Histone-like transcription factor (CBF/NF-Y) and archaeal histone	0.0079	HIST1H2BD|HIST1H2AE|HIST1H2BC|HIST2H2AC|HIST1H2AD|HIST1H2BF|HIST1H2BK|HIST1H2AG|HIST2H2BE|HIST1H2AC|HIST1H2BG|HIST2H2BF|HIST1H2BO|HIST1H2BH|HIST1H2AK|HIST1H2BE	364641	365332|365314|365334|365474|365315|365328|365398|365316|365490|365318|365331|365488|365397|365330|365323|365329		PF00808	0
161	68	20	Pfam		Core histone H2A/H2B/H3/H4	0.0079	H3F3B|HIST1H2BD|HIST1H2AE|HIST1H2BC|HIST2H2AC|HIST1H2AD|HIST1H2BF|HIST1H2BK|HIST1H2AG|HIST2H2BE|HIST1H3H|HIST1H3D|HIST1H2AC|HIST1H2BG|HIST2H2BF|HIST1H2BO|HIST1H2BH|HIST1H3E|HIST1H2AK|HIST1H2BE	364641	365857|365332|365314|365334|365474|365315|365328|365398|365316|365490|366083|366086|365318|365331|365488|365397|365330|366087|365323|365329		PF00125	0
162	188	37	Pfam		Zinc finger, C3HC4 type (RING finger)	0.0079	RNF11|RNF39|TRAF2|TRIM47|TRAF4|RNF167|TRIM65|RNF165|TRIM7|TRIM11|AMFR|RNF126|DTX3L|TRIM9|TRIM56|RNF187|RNF185|RNF10|RNF40|TRIM46|TRIM2|TRIM38|PCGF3|TRIM58|LONRF3|RING1|RNF5|TRIM39|TRIM27|TRIM22|RNF215|TRIM40|TRIM10|TRIM3|RNF111|RNF43|RNF115	364641	365978|366028|366006|364798|366014|365894|364777|365896|365876|364855|365211|365844|365998|365874|364790|365976|365974|365977|365942|364797|365877|364817|365099|364786|365347|364697|365006|364812|364837|364840|364677|364806|364854|365880|365837|365940|365831		PF00097	0
163	177	32	GO Process		negative regulation of cell activation	0.0082	RHBDD3|ALOX12|LGALS3|MARCH7|SLA2|TYRO3|TNFSF4|CCR2|TNFRSF21|NOS3|CD84|LILRB1|PDE5A|NRARP|CD300A|TNFAIP8L2|SDC4|LST1|ANXA1|CD274|CD9|LILRB2|LGALS9|GPER1|PDCD1LG2|LRRC32|MAD1L1|CYLD|CBFB|HFE|LDLR|CD300LF	364641	365350|365339|364831|365963|364653|365846|365863|365703|364789|365409|365746|366155|366243|365572|366179|366112|364859|366047|365886|364752|365026|366157|364836|365799|365274|365472|365951|365861|365139|365308|365096|365144		GO.0050866	0
164	21	10	SMART Domains		Histone H2B	0.0082	HIST1H2BD|HIST1H2BC|HIST1H2BF|HIST1H2BK|HIST2H2BE|HIST1H2BG|HIST2H2BF|HIST1H2BO|HIST1H2BH|HIST1H2BE	364641	365332|365334|365328|365398|365490|365331|365488|365397|365330|365329		SM00427	0
165	42	14	SMART Domains		Intercrine alpha family (small cytokine C-X-C) (chemokine CXC).	0.0082	CCL17|CCL2|CXCL6|CXCL5|CXCL1|CCL5|CCL3|CCL16|CCL14|CCL18|CCL3L3|CCL23|CCL4|CCL15	364641	365908|365605|366210|366221|366217|365601|365604|365910|365901|365907|365774|365913|365603|365911		SM00199	0
166	308	49	SMART Domains		Ring finger	0.0082	RNF11|RNF39|TRAF2|TRIM47|TRAF4|RNF167|DEF8|TRIM65|RNF157|RNF165|TRIM7|TRIM11|AMFR|RNF126|DTX3L|TRIM9|TRIM56|RNF187|RNF31|RNF185|RNF10|LRSAM1|RNF40|RNF123|TRIM46|ZNRF1|TRIM2|TRIM38|PCGF3|TRIM58|NEURL1|LONRF3|RING1|RNF5|TRIM39|TRIM27|TRIM22|RNF215|RNF208|RNF14|TRIM40|RNF212|TRIM10|TRIM3|DPF2|RNF111|RNF43|RNF115|UNK	364641	365978|366028|366006|364798|366014|365894|365101|364777|365873|365896|365876|364855|365211|365844|365998|365874|364790|365976|366017|365974|365977|365468|365942|365842|364797|364795|365877|364817|365099|364786|365051|365347|364697|365006|364812|364837|364840|364677|366238|365980|364806|364673|364854|365880|366054|365837|365940|365831|365502		SM00184	0
167	1299	148	GO Process		regulation of response to stress	0.0084	MAP4K5|TNFRSF1A|EIF2AK1|RHBDD3|SETD6|CDC37|SERPINE1|C8G|C1QBP|LTBR|MAPK14|HBEGF|LTF|EIF2AK2|MAD2L2|KLRK1|C4BPB|UNC5CL|C3|NR1D1|PYCARD|TRAF2|SIRT2|LILRA2|ALOX12|SNX4|KRT1|PVRL2|SERPINF1|DAB2IP|DNAJA3|TRAF4|NLRC5|MAPK3|C9|SELP|TYRO3|HERC5|KLKB1|AMBP|CD27|SERPING1|ADRA2A|TNFSF4|CD109|LILRA4|CCR2|LRRC14|C5orf45|MAP4K2|DTX3L|NOS3|C2|NOD2|CD14|ADORA2B|SLAMF1|NLRP6|CD46|PAK2|GRINA|GBA|CD209|LILRB1|RECQL5|TNIP1|LRSAM1|CD6|ZYX|GP1BA|SOCS3|NLRP3|PTPN11|CDH5|DUSP19|TRIM38|PTPRS|PTPRF|CD300A|PARP9|SEPN1|PARP1|CD55|C4BPA|ADORA1|SH2D1B|USF1|SLAMF6|LMNA|TNFAIP8L2|CTSS|GBP5|CARD9|TSPAN6|NEK6|RBL1|DAXX|GPSM3|AGER|NPPA|ANXA1|DDX58|TMSB4X|NKX3-1|CD9|NLRP12|CASP5|ADCY7|LGALS9|DDX39B|HLA-A|GPER1|MAP2K7|DDT|SHARPIN|USP25|UBA52|CASP4|CYLD|MAPKAPK3|C4A|TNF|HLA-B|LRRC70|USP19|SERPINB2|PVR|LTA|GPX1|ANO6|CACTIN|C4B|PARP14|PARK7|DMTN|CASP1|GPR17|TRIAP1|MAP3K9|ADAM8|LDLR|CD300LF|MAP2K6|ACP5|DNAJC3|CCL5|CCL3|ENSP00000480609	364641	366147|364783|364684|365350|365070|364851|365827|364891|365265|366266|365821|365898|365395|364685|365741|365458|365421|366177|365457|365061|365928|366006|365489|366137|365339|365660|365231|365625|365840|364721|365216|366014|365198|365406|365460|365352|365846|364830|365113|365152|365676|365847|366008|365863|366067|366138|365703|365495|365694|366114|365998|365409|365456|365199|365670|364785|365671|365344|365716|365733|364919|364904|364880|366155|365501|365023|365468|365024|365919|365272|365554|365346|366039|365929|365983|364817|365683|365693|366179|365277|365295|365268|365734|365420|364739|365249|365021|365668|365296|366112|365692|365431|365914|365665|364766|365378|365432|365370|366191|365752|365886|365801|365879|364779|365026|365742|365364|365091|364836|365445|365235|365799|365143|365400|364952|366258|365848|365365|365861|365539|364832|365117|365232|365523|366252|365887|365310|365390|365997|365708|365086|364829|366093|365116|365097|365367|365463|365795|364743|365947|365096|365144|365147|364776|365189|365601|365604|365815		GO.0080134	0
168	90	20	GO Component		specific granule membrane	0.0085	SLC2A3|P2RX1|CD93|ADAM10|CD33|LAMTOR1|OLR1|MCEMP1|SLC44A2|TMEM63A|RAP1A|AGPAT2|SLC2A5|LAIR1|RAB37|ORMDL3|ANO6|GPR84|ADAM8|DGAT1	364641	366218|365217|365757|364928|365702|365920|364692|366092|365259|364856|364757|365005|366219|365299|365130|364907|365708|365552|365947|364746		GO.0035579	0
169	1144	133	GO Process		locomotion	0.0085	SEMA3F|SLC7A9|MADCAM1|CCL17|OGDH|CCL2|CXCL6|MAPK14|HBEGF|SEMA3G|SELL|AAMP|SMO|TRPM4|LGALS3|DAB2IP|SLC7A5|SLA2|MAPK3|ACVR1|SELP|TYRO3|PVRL1|ADD2|SEMA3C|SLIT1|GAS8|CDH2|RNF165|TNFRSF10B|LRP12|NOTCH1|CCR2|CXCL16|TNFSF12|DRAXIN|CXCR1|CXCL5|CCR1|MAP1B|DEFA4|NOS3|DCHS1|C16orf45|RNASE2|SIRPG|SDC2|P2RY12|CD248|GP6|OLR1|ADAM17|CYP7B1|CD84|PAK2|FUT7|CXCR2|ENSP00000320295|NOG|LRRC16A|PTP4A3|PARVA|TRIM46|RLTPR|ANG|LCK|GRAP2|DPYSL4|PTPN11|PTK2|DOK4|NFASC|GATA2|TOR1A|CCRL2|SH3BP1|PTPRF|PARP9|CDC42BPB|CD244|SEMA4A|EFNA3|CFAP46|SEMA6C|CD58|NEURL1|SDC4|C9orf117|CTTN|ANXA1|SKI|NFIB|TNK2|NLRP12|GRB2|LGALS9|TYMP|CXCL1|CD151|GRB10|SIRPA|LAMB2|CXCR6|TNF|DNAH1|DOCK4|GPX1|ANO6|EFNA4|SLC26A8|PTK7|DDR1|ANGPT1|NTRK1|TYK2|LGALS8|CCR3|DAG1|LTB4R2|CD63|ADAM8|SLC7A6|UNK|CCL5|CCL3|CCL16|CYP1B1|CCL14|CCL18|CCL3L3|CCL23|CCL4|CCL15	364641	366023|364706|366228|365908|365864|365605|366210|365821|365898|366021|365357|365607|364748|365245|364831|364721|364702|364653|365406|365640|365352|365846|365626|365008|366020|365014|365087|365931|365896|365566|365360|365953|365703|365525|364868|365570|366143|366221|365672|365044|365564|365409|365466|365985|365440|366167|364861|365508|364816|365062|364692|364934|365276|365746|365733|365779|366145|365932|366115|364792|366011|365251|364797|365866|365437|365190|365934|364655|366039|364876|365762|366043|364671|365958|365753|365598|365693|365277|366041|364821|366034|365354|364996|365941|365732|365051|364859|365768|365715|365886|364725|365108|365962|365742|364883|364836|365294|366217|365954|365936|366174|365820|366136|365117|365000|366212|365997|365708|365341|365163|364879|364884|365209|364805|365273|364838|365701|365230|365129|365719|365947|364703|365502|365601|365604|365910|365836|365901|365907|365774|365913|365603|365911		GO.0040011	0
170	448	63	UniProt Keywords		Immunoglobulin domain	0.0086	SEMA3F|CD4|MADCAM1|CADM4|SEMA3G|CD160|LILRB3|LILRA1|LILRA2|PVRL2|CD33|A1BG|LY9|TYRO3|PVRL1|SEMA3C|SLAMF8|LILRA4|LAIR2|SIRPG|SLAMF1|GP6|CD84|LRFN4|LILRB1|AMIGO3|NEXN|SIGLEC1|NFASC|PTPRS|SIRPB2|PTPRF|CD300A|CD244|SLAMF6|SEMA4A|CD58|AGER|CD300LD|LY6G6F|CD274|SIRPB1|SIRPD|LILRB4|LAIR1|LILRB2|CD300E|CD300LB|CD79B|LILRA6|PDCD1LG2|SIRPA|PVR|TREML1|SIGIRR|LILRA5|LILRB5|PTK7|NTRK1|LRRC24|CD300LF|LRFN3|OSCAR	364641	366023|365022|366228|365464|366021|365961|366158|366135|366137|365625|365702|365850|365454|365846|365626|366020|365666|366138|365297|366167|365671|365062|365746|365160|366155|365286|364906|364730|366043|365683|365794|365693|366179|364821|365668|366034|365732|366191|365142|366150|364752|365796|366166|366159|365299|366157|366185|365141|365242|366133|365274|366174|365310|364687|364661|366140|366160|364879|364805|365511|365144|365158|365760		KW-0393	0
171	186	33	GO Process		positive regulation of immune effector process	0.0086	UNC13D|MAPK14|MAD2L2|KLRK1|C3|TRAF2|SNX4|PVRL2|MAPK3|TNFSF4|CCR2|NOD2|ADORA2B|CD84|CD46|LILRB1|NLRP3|TNFSF13|GATA2|CD300A|SH2D1B|CD244|SLAMF6|RAP1A|NPPA|ANXA1|LGALS9|HLA-A|TNF|HLA-B|PVR|LTA|ENSP00000480609	364641	365841|365821|365741|365458|365457|366006|365660|365625|365406|365863|365703|365199|364785|365746|365716|366155|365346|364869|364671|366179|365249|364821|365668|364757|365752|365886|364836|365235|365117|365232|365310|365390|365815		GO.0002699	0
172	162	30	GO Process		regulation of response to cytokine stimulus	0.0087	TNFRSF1A|AES|CDC37|PYCARD|TRAF2|DNAJA3|NLRC5|ADAM17|RNF31|SOCS3|PTPN11|TRADD|PARP9|ECM1|AGPAT2|CARD16|DDX58|AGPAT1|SHARPIN|CASP4|CYLD|TNF|SIGIRR|CACTIN|CBFB|PARP14|ANGPT1|CASP1|CD300LF|CCL5	364641	364783|365893|364851|365928|366006|365216|365198|364934|366017|365554|366039|365981|365277|364886|365005|364941|365801|365004|364952|365365|365861|365117|364661|365086|365139|366093|365209|365367|365144|365601		GO.0060759	0
173	1638	180	GO Process		positive regulation of signaling	0.0087	CD4|MAP4K5|TNFRSF1A|DRD4|CCL17|RETN|CAV2|LFNG|P2RX5|C1QBP|CCL2|LTBR|MAPK14|HBEGF|LTF|EIF2AK2|GSTM2|RAMP3|UNC5CL|C3|SH2D3A|PYCARD|TRAF2|SMO|SNX4|PVRL2|ACTN4|TRPM4|GDF11|DAB2IP|PDCL|CUX2|TRAF4|NLRC5|SLC9A3R1|TIMP2|SLA2|MAPK3|ACVR1|SELP|EGF|CD27|NKD1|GAS8|CDH2|RNF165|DGKQ|TNFRSF10B|NOTCH1|LAMTOR1|DUSP6|ADRA2A|HHEX|NRGN|CA2|AKR1B1|CALM3|TNFSF12|MAP4K2|CCR1|NOD2|LRG1|GPR27|HINT1|CD14|ADORA2B|SLAMF1|P2RY12|ADAM17|CASP2|DAB2|PAK2|GBA|RNF31|SH2D3C|SH2B1|UBE2O|FZD2|OXTR|LASP1|LIMS2|SOCS3|PTP4A3|LCK|CDK10|GRAP2|PTPN11|PTK2|TRADD|DUSP19|PDE5A|UBE2I|NRARP|TRIM38|PARP9|SCUBE1|NOS1AP|PARP1|RAB29|NUCKS1|DSTYK|ADORA1|RAP1A|GSTO1|NEURL1|AGPAT2|CARD9|LDLRAP1|DAXX|AGER|NELFE|CARD16|CCDC22|NPPA|TRIM39|GPR20|SKI|TRIM22|AKR1C3|AKR1C2|NKX3-1|SLC8A3|SIRT3|NLRP12|DYNLL1|GRB2|NUMA1|LAT|LGALS9|AGPAT1|GPER1|MAP2K7|DDT|SHARPIN|GRB10|DAAM2|KSR1|MAP3K7CL|AKAP12|UBA52|CASP4|CYLD|MAPKAPK3|TNF|SEPT4|GPX1|NLE1|DUSP7|EIF2A|HFE|PARP14|PARK7|SELT|SERP1|DMTN|ANGPT1|NTRK1|CASP1|GPR17|CD63|MAP3K9|ADAM8|RNF111|ALOX15|CD300LF|GDF2|MAP2K6|GFAP|TNFSF14|RASL10B|CCL5|CCL3|CCL16|CYP1B1|CCL14|CCL18|CCL3L3|CCL23|CCL4|CCL15	364641	365022|366147|364783|365146|365908|365002|364957|365872|365213|365265|365605|366266|365821|365898|365395|364685|364682|365720|366177|365457|365581|365928|366006|364748|365660|365625|364848|365245|366152|364721|365164|366142|366014|365198|364756|364711|364653|365406|365640|365352|365819|365676|365293|365087|365931|365896|365945|365566|365953|365920|364700|366008|364775|364774|364979|365686|365679|364868|366114|365672|365199|365518|365467|366109|365670|364785|365671|365508|364934|365368|365159|365733|364904|366017|365582|365610|364963|365856|366046|364977|364731|365554|366011|365190|365865|365934|366039|364876|365981|365983|366243|364954|365572|364817|365277|365343|365193|365268|365891|366170|365875|364739|364757|364698|365051|365005|365914|365884|365432|366191|365480|364941|365166|365752|364812|365471|364725|364840|365737|365738|364779|365106|365491|365742|365486|364883|364772|365168|364836|365004|365799|365143|365400|364952|365936|365042|365580|364735|364890|365848|365365|365861|365539|365117|365374|365997|365740|364701|364842|365308|366093|365116|365359|366110|365097|365209|364805|365367|365463|365719|364743|365947|365837|365336|365144|366089|365147|365156|364867|364762|365601|365604|365910|365836|365901|365907|365774|365913|365603|365911		GO.0023056	0
174	812	100	GO Process		cell migration	0.0091	SEMA3F|SLC7A9|MADCAM1|CCL17|OGDH|CCL2|CXCL6|HBEGF|SELL|AAMP|SMO|TRPM4|LGALS3|DAB2IP|SLC7A5|SLA2|ACVR1|SELP|TYRO3|ADD2|SEMA3C|SLIT1|CDH2|TNFRSF10B|LRP12|NOTCH1|CCR2|CXCL16|TNFSF12|CXCR1|CXCL5|CCR1|MAP1B|DEFA4|NOS3|DCHS1|C16orf45|SIRPG|SDC2|P2RY12|CD248|GP6|OLR1|ADAM17|CYP7B1|CD84|PAK2|FUT7|CXCR2|LRRC16A|PTP4A3|PARVA|TRIM46|RLTPR|ANG|LCK|GRAP2|PTPN11|PTK2|GATA2|TOR1A|SH3BP1|PTPRF|PARP9|CDC42BPB|CD244|CD58|SDC4|CTTN|ANXA1|TNK2|NLRP12|GRB2|CXCL1|CD151|SIRPA|TNF|DOCK4|GPX1|ANO6|PTK7|DDR1|ANGPT1|TYK2|LGALS8|LTB4R2|CD63|ADAM8|SLC7A6|UNK|CCL5|CCL3|CCL16|CYP1B1|CCL14|CCL18|CCL3L3|CCL23|CCL4|CCL15	364641	366023|364706|366228|365908|365864|365605|366210|365898|365357|365607|364748|365245|364831|364721|364702|364653|365640|365352|365846|365008|366020|365014|365931|365566|365360|365953|365703|365525|364868|366143|366221|365672|365044|365564|365409|365466|365985|366167|364861|365508|364816|365062|364692|364934|365276|365746|365733|365779|366145|364792|366011|365251|364797|365866|365437|365190|365934|366039|364876|364671|365958|365598|365693|365277|366041|364821|365732|364859|365715|365886|365962|365742|364883|366217|365954|366174|365117|366212|365997|365708|364879|364884|365209|365273|364838|365129|365719|365947|364703|365502|365601|365604|365910|365836|365901|365907|365774|365913|365603|365911		GO.0016477	0
175	63	17	GO Function		chemokine receptor binding	0.0092	CCL17|CCL2|CXCL6|CCR2|CXCL16|CXCL5|CCRL2|CXCL1|CCL5|CCL3|CCL16|CCL14|CCL18|CCL3L3|CCL23|CCL4|CCL15	364641	365908|365605|366210|365703|365525|366221|365753|366217|365601|365604|365910|365901|365907|365774|365913|365603|365911		GO.0042379	0
176	106	22	GO Component		extrinsic component of cytoplasmic side of plasma membrane	0.0094	GNA11|CAV2|GNG11|GNAO1|SLA2|GNA12|CYTH3|GNG8|RLTPR|LCK|GRAP2|PTK2|CYTH1|GNAI3|GNG5|GNG10|TNK2|GRB2|CYLD|TYK2|ALOX15|GNAZ	364641	365401|364957|366094|364961|364653|365402|365009|365015|365866|365190|365934|364876|365017|364905|365011|366078|365962|364883|365861|365273|365336|364942		GO.0031234	0
177	4958	474	GO Component		cytosol	0.0094	OTUD5|CAMKK1|PYGM|DIMT1|GOLGA3|UNC13D|MAPK12|LGALS1|PYGL|EIF5|ACOT8|USP11|NUTF2|PARD6A|NME3|SETD6|DECR2|GDAP1|ECH1|CDC37|EDF1|P2RX5|C1QBP|LAP3|PUS3|OAS3|GAPDH|GNB3|TPI1|MAPK14|SKP1|UMPS|TNNC1|NKTR|EIF2AK2|ODC1|MAD2L2|TP53I3|DEPDC7|GSTM2|DLGAP5|PYCARD|TRAF2|TUBA4A|AAMP|PTPN12|SGSM3|SIRT2|ALDH1A2|NEDD8|AANAT|TUBG2|TUBG1|ALOX12|KRT1|ACTN4|TRPM4|EIF3G|C19orf66|TRIM47|NIP7|CCNA1|DPH6|AMPD2|GSTM5|GSTM3|DYNC1LI2|DAB2IP|PDCL|GUCY2C|SLC7A5|SLC6A4|AARS|GNB5|DNAJA3|NLRC5|RAB2A|MARK4|MAPK3|EHD2|C9|DCPS|SNRNP40|TUBB4A|HERC5|GUCY1B3|ADD2|CASC3|ANXA3|ANK1|GET4|DOCK3|GABARAPL1|RHOF|HDC|UNC45B|TRIM65|SMG9|SCYL1|GEMIN7|ECSIT|SETDB1|GOLPH3L|DGKQ|AP1AR|NOTCH1|FUOM|PAOX|CDC42EP2|DUSP6|HAUS1|TMEM87B|HGD|TRIM11|RAB6B|CA2|CA3|GEMIN5|AKR1B1|ADK|ANKRD9|UBE2L6|HIST1H2BD|CALM3|TRAPPC10|CCR2|RNF126|ACOX1|CABP5|CCT3|LZTFL1|DTX3L|GUCY1A3|MAP1B|CYTH3|NOS3|ALDH1A1|TRIM9|AKR1E2|DUSP16|NOD2|NFATC3|C19orf33|UBXN6|RILP|SDHAF2|LGALS4|HEXIM2|HINT1|CD2BP2|TRIM56|TUB|SDPR|RNF187|SEC23A|AHSP|GLE1|NLRP6|CCDC13|ADAM17|RIN1|ADCY6|GSTM1|CASP2|PANK2|DAB2|ABCF1|ALS2CL|USP20|ANAPC2|PAK2|GAK|RNF31|AHCYL2|PACS1|RECQL5|TNIP1|GYS1|NOC2L|MAF1|CA13|AGTRAP|ZNF687|TRIP10|DYNC1I1|SH2B1|LOH12CR1|HIST1H2BC|LRSAM1|UBE2O|ZYX|GRHL1|PARP10|RNF40|DHRS4|LIMS2|EHD3|RNF123|DGKA|DRG1|TRAPPC6B|SOCS3|TOB2|LRRC16A|DDX28|EIF3C|UBA7|PARVA|ZNRF1|TTC7B|NLRP3|LCK|RHOBTB1|RASGRP2|GRAP2|DPYSL4|PTPN11|PTK2|TRADD|TUBB4B|OAS2|NOXA1|TNFSF13|CPTP|DOK4|UNC119B|CDC42BPG|TOR1A|PDE5A|UBE2I|SH3PXD2A|ADD3|ACOX3|UBE2C|HIST1H2BF|HIST1H2BK|TRIM38|SH3BP1|RABEP2|TPM1|TTC37|EDC4|PDE3A|C1orf116|AGBL5|MAP4|PARP9|DPP3|CYTH1|CYB5R3|C1orf85|DENND4B|CALD1|NOS1AP|SMG5|AHCTF1|C1orf198|RAB4A|RHOU|GUK1|RAB29|DSTYK|LMOD1|RAB32|SH2D1B|DUSP12|USP21|WDR42A|DUSP23|SEMA4A|LMNA|MAN1A1|TPM3|SNAPIN|ANXA9|RGS10|EIF3A|HIST2H2BE|UBL4A|RAP1A|GSTO1|GSTM4|HAUS7|GBP4|GBP2|GBP1|GBP3|NDOR1|DPP7|CARD9|UBAC1|C9orf78|TNNC2|GNMT|TOMM34|C9orf117|HDAC1|EIF3I|NEK6|TXLNA|DES|LDLRAP1|DAXX|RING1|PARD3|NOTCH4|MAGED2|HABP4|DXO|RCC2|C9orf89|LSM2|DDAH2|C6orf47|AIF1|ABI1|CCDC22|CTTN|TRIM39|ANXA1|TRIM27|SNX15|TNFRSF25|CUBN|DDX58|TRIM22|GLRX|AKR1C3|TMSB4X|PDE4A|RABGEF1|AKR1C1|DENND1C|TNNI2|KRTAP5-1|SNRNP25|TTLL4|DYNLL1|LLGL2|GRB2|CD79B|RNF208|GRK5|CASP5|NUMA1|RENBP|PC|SIPA1|RCCD1|RNF14|SLFN11|ADCY7|FZR1|DNAJC30|QPRT|LGALS9|TYMP|CCHCR1|TRIM40|GNE|UBE2G1|NUDT1|HAGH|CD151|EIF4ENIF1|MAP2K7|SERPINB8|SHARPIN|GRB10|KSR1|USP25|SFI1|TXNRD2|ACY1|PARVB|AKAP12|NLK|MAD1L1|UAP1L1|PARN|OAS1|UBA52|TSTD1|CASP4|GLYCTK|DSN1|NT5C3B|CYLD|EFTUD2|EIF4E3|GCA|MAPKAPK3|ANXA11|TSTA3|KRTAP5-2|USP19|RANGAP1|RANBP1|SLC12A3|SENP6|ODF2|DNAJB5|DOCK4|DHX30|GPX1|UNC45A|ANO6|EEF1D|MARK3|NRBP2|DCTN4|GSDMB|CACTIN|NME6|DUSP7|PCBP4|EIF2A|PARP14|NSFL1C|PARK7|MALSU1|ABHD14B|SERP1|HARS|DMTN|GSTK1|TYK2|CAPN1|CASP1|GSDMD|RNH1|TXNRD1|LGALS8|DPF2|DICER1|TRMT112|SMG8|CUL7|CACNB4|ANAPC15|CDCA3|DAG1|ADAP1|HIST1H2BG|HIST2H2BF|TUBGCP2|C17orf49|RGS6|NDRG2|RNF111|GMPR2|NUB1|DUS2|OGFOD1|NMRAL1|ALOX15|NUP88|TXNIP|OTUD7B|RBM8A|RNF115|MAP2K6|GFAP|ACP5|TRAPPC5|DNAJC3|HIST1H2BO|CCL3|SMOX|GNAZ|HIST1H2BH|OPLAH|HIST1H2BE|RDM1	364641	364920|365728|365071|365758|366051|365841|365823|364834|365073|365465|365839|366248|365082|365597|366117|365070|364865|366263|364845|364851|365187|365213|365265|365652|365319|365385|364788|364964|365081|365821|366058|366131|365889|365507|364685|364710|365741|366207|364900|364682|364695|365928|366006|365535|365607|366040|364916|365489|365384|365725|364951|366121|366122|365339|365231|364848|365245|364815|365987|364798|364709|365806|366082|366118|364688|364679|365845|364721|365164|365284|364702|365870|365681|364968|365216|365198|365123|366198|365406|365065|365460|366148|365214|365103|364830|365307|365008|364736|365888|365646|364983|366214|365433|366120|365287|364781|364777|365072|366230|365767|365473|365246|364847|365945|365234|365953|365727|365808|365492|364700|365188|365655|365322|364855|365145|364979|364978|365766|365686|365867|366107|365629|365332|365679|364720|365703|365844|364993|365338|365705|365326|365998|365320|365044|365009|365409|365387|365874|365531|365986|365199|365060|366064|365266|364804|364704|364828|364680|366109|365650|364790|365207|365043|365976|365589|365095|365830|365344|365153|364934|364853|365092|364683|365368|365225|365159|366257|365729|366259|365545|365733|364899|366017|365627|366127|365501|365023|366108|364652|365937|366176|364896|365528|366162|364909|365610|364672|365334|365468|364963|365919|365304|366098|365942|365104|364731|365067|365842|365926|365220|365382|365554|366251|364792|365809|364818|364944|365251|364795|364927|365346|365190|365956|365775|365934|364655|366039|364876|365981|365102|365383|364768|364869|366182|365762|364666|366038|365958|366243|364954|365263|365003|364998|364956|365328|365398|364817|365598|365379|365125|364984|365119|366102|365223|365916|366085|365277|366193|365017|365459|364986|364955|365782|365193|365076|365257|365089|365149|366129|366111|365891|365875|366215|365128|365249|365990|366260|365828|366010|366034|365296|364981|365124|365058|365883|366265|364820|365490|365300|364757|364698|364678|365204|365405|365403|365404|365407|364758|366194|365914|366096|365586|365890|365105|366181|365768|365196|364814|364766|365537|365415|365884|365432|364697|365046|365955|365256|366055|365651|365674|365555|365967|365381|365260|365292|365918|365166|365715|364812|365886|364837|364729|364787|365838|365801|364840|366022|365737|365879|366227|365424|365736|365069|366029|365179|365132|365519|365486|366068|364883|365242|366238|364953|365364|364772|365278|365621|365305|365085|365980|364936|365091|366026|366184|365469|364836|365294|366113|364806|365049|365739|364825|365394|365954|365526|365143|365892|364952|365936|365580|366258|365717|366036|364887|365252|364890|366076|365951|365345|365811|365380|365848|364658|365365|365098|365661|365583|365861|366173|365979|364911|365539|365324|364665|365178|366252|366007|366151|365612|366224|364763|365203|366212|365659|365997|364780|365708|364994|366199|365120|365810|365855|365086|366125|364701|365664|364842|366093|365970|365116|365726|365803|366110|365505|365097|364656|365273|365755|365367|365853|365030|366037|364838|366054|365438|365475|365075|365952|365944|365050|364667|365230|365965|365331|365488|365550|365895|365756|365776|365837|366249|365832|364898|365633|366205|365336|365053|364663|364889|365772|365831|365147|365156|364776|365154|365189|365397|365604|365210|364942|365330|365361|365329|366172		GO.0005829	0
178	655	84	GO Process		cytokine-mediated signaling pathway	0.0094	CD4|TNFRSF1A|CCL17|CCL2|CXCL6|LTBR|OAS3|SKP1|CANX|PYCARD|TRAF2|LMNB1|MAPK3|CD27|TNFRSF10B|TNFSF4|TNFRSF13C|CCR2|TNFSF12|CXCR1|PTPRN|CXCL5|CCR1|TNFRSF21|TNFRSF11B|NOD2|ADAM17|PAK2|CXCR2|GP1BA|SOCS3|PTPN11|TRADD|OAS2|TNFSF13|TNFRSF14|TNFRSF10C|TRIM38|CCRL2|RHOU|ACKR1|HIST1H3H|GSTO1|GBP2|GBP1|LCN2|TXLNA|HLA-C|ANXA1|HIST1H3D|TNFRSF25|TRIM22|TMSB4X|GRB2|CXCL1|HLA-A|CDIP1|OAS1|UBA52|CXCR6|TNF|HLA-B|SERPINB2|LTA|LTB|ACSL1|TYK2|CASP1|CCR3|GPR17|ALOX15|CD300LF|TNFSF14|CCL5|CCL3|CCL16|TNFRSF9|CCL14|CCL18|CCL3L3|CCL23|CCL4|HIST1H3E|CCL15	364641	365022|364783|365908|365605|366210|366266|365385|366058|364903|365928|366006|364972|365406|365676|365566|365863|365688|365703|364868|366143|365684|366221|365672|364789|365551|365199|364934|365733|366145|365272|365554|366039|365981|365383|364869|364759|365565|364817|365753|366129|365353|366083|364698|365403|365404|364769|365537|365233|365886|366086|364787|364840|365879|364883|366217|365235|365448|365380|365848|366136|365117|365232|365887|365390|365392|366060|365273|365367|365701|365463|365336|365144|364867|365601|365604|365910|364764|365901|365907|365774|365913|365603|366087|365911		GO.0019221	0
179	147	28	GO Process		regulation of adaptive immune response	0.0094	CD4|SLC11A1|MAD2L2|C4BPB|C3|PYCARD|TRAF2|PVRL2|TRPM4|TNFSF4|TNFRSF13C|CCR2|LILRB1|NLRP3|TNFSF13|C4BPA|AGER|ANXA1|TRIM27|CD274|ADCY7|HLA-A|TNF|HLA-B|PVR|LTA|HFE|ALOX15	364641	365022|366062|365741|365421|365457|365928|366006|365625|365245|365863|365688|365703|366155|365346|364869|365420|366191|365886|364837|364752|365091|365235|365117|365232|365310|365390|365308|365336		GO.0002819	0
180	8067	742	UniProt Keywords		Phosphoprotein	0.0096	CD4|MAP4K5|SLC7A9|RFC2|SLC2A3|OTUD5|CAMKK1|PYGM|GPATCH1|EIF2AK1|GOLGA3|ABCC6|CCDC80|UNC13D|CBX5|MAPK12|SLC25A1|LGALS1|PVALB|ACO2|HDAC10|PYGL|EIF5|PCK2|TUBB1|USP11|PARD6A|DECR2|ECH1|AES|CDC37|RAB3D|RASIP1|CADM4|OGDH|CAV2|EDF1|P2RX1|SLC25A11|C1QBP|LAP3|PUS3|CD69|LTBR|OAS3|GAPDH|ACRBP|TPI1|MAPK14|HARS2|PCDH12|SKP1|TUSC2|UMPS|TNNC1|NKTR|EIF2AK2|MAPRE3|TMSB10|ODC1|SOGA1|LGALSL|GSTM2|EEPD1|RNF11|SLC22A5|LILRB3|C3|SH2D3A|CD93|NR1D1|DLGAP5|CANX|PYCARD|TRAF2|TUBA4A|AAMP|PTPN12|SGSM3|CDC42EP1|CCDC117|SIRT2|ALDH1A2|AANAT|TUBG2|TUBG1|RABGAP1L|ALOX12|SNX4|DGCR14|KRT1|PVRL2|ACTN4|TRPM4|EIF3G|RBM39|LGALS3|SMARCC1|SERPINF1|TRIM47|TTC9|DPH6|AMPD2|GIF|DYNC1LI2|CCDC102A|USP37|ALDH1L2|DDX56|MARCH7|GALNT5|DAB2IP|PDCL|ADAM10|LMNB1|SLC7A5|SLC6A4|CUX2|CDH1|AARS|SGCA|CD33|DNAJA3|TRAF4|SLC4A1|SETD1A|SLC9A3R1|TYROBP|SLA2|MARK4|CCDC94|MAPK3|DGCR2|DGCR8|LIG1|EHD2|LY9|C9|DCPS|LY75|ACVR1|TYRO3|LTK|SLC7A6OS|PVRL1|TUBB4A|NOA1|ADD2|CASC3|LYL1|ANXA3|TRPV5|ANK1|GET4|DOCK3|CD27|NOP9|DEF8|CBFA2T3|CDH2|TTYH2|TRIM65|RNF157|SMG9|SCYL1|GEMIN7|SF3B4|SETDB1|GOLPH3L|GALM|SLC20A1|DGKQ|AP1AR|TRIM7|GNA12|DPH7|NOTCH1|NRBF2|TMX2|SLC43A1|LAMTOR1|CDC42EP2|ADRA2A|HHEX|TMEM87B|NRGN|TRIM11|RAB6B|ABCC3|CA2|CA3|GEMIN5|AKR1B1|C1orf112|SLC26A2|ADK|PCDH1|HIST1H2BD|AMFR|TRAPPC10|PWP2|CCR2|RNF126|C5orf45|ACOX1|RAVER1|LEMD2|MAP4K2|FSTL1|CCT3|PTPRN|CCNL1|CDCP1|FYCO1|DTX3L|GUCY1A3|MAP1B|NOS3|ALDH1A1|TMEM63C|TRIM9|SNAPC4|DUSP16|HEATR3|DCHS1|SLC9A5|MAP1A|NUDT21|NFATC3|ZNF646|C19orf33|UBXN6|RILP|LGALS4|HEXIM2|MAEA|REEP4|HINT1|KNDC1|CD2BP2|TRIM56|TRABD|SDPR|SF3B3|DDX19A|SLAMF1|PWWP2B|RFX2|SEC23A|SDC2|P2RY12|AGAP1|CCDC132|CD248|RNASEH2C|CYB5B|GLE1|SLC19A1|MARCH3|CCDC13|ADAM17|RIN1|PCP2|ADCY6|GSTM1|GPR162|NEFH|CD84|LRFN4|CASP2|EHBP1L1|PANK2|DAB2|ABCF1|USP20|CD46|GLTSCR1L|ANAPC2|SENP3|PAK2|DDX10|CA8|GAK|RNF31|PAM16|AHCYL2|LILRB1|PACS1|CYC1|CABP1|C16orf58|RECQL5|SH2D3C|TNIP1|GYS1|NOC2L|MAP7D3|MAF1|SF3B2|CCDC71|CXCR2|AGTRAP|FRMD8|ZNF687|TRIP10|DYNC1I1|ENSP00000320295|KRI1|SH2B1|LOH12CR1|RNF10|ORAI3|TUFM|RHBDF2|TMEM40|LRSAM1|CD6|UBE2O|SMARCE1|OXTR|ZYX|SEPT1|ZNF660|GRHL1|NFATC2IP|LASP1|CASKIN2|PARP10|RNF40|DHRS4|LIMS2|EHD3|TSEN54|C16orf54|RNF123|GP1BA|DRG1|SOCS3|TOB2|LRRC16A|SNX20|HIST2H2AC|ZSCAN22|RIPK4|EIF3C|UBA7|SLC24A3|NEXN|PARVA|TRIM46|RLTPR|ZNRF1|TTC7B|LARP1|SLC44A2|ELAC2|LCK|SNTB2|CDK10|RASGRP2|GRAP2|NELFB|HIST1H1C|TRIM2|DPYSL4|LIMK2|PTPN11|HIST1H2AD|C3orf62|PTK2|HIST1H1T|TUBB4B|GGA1|PALM|PYCR2|CD5|NOXA1|RBM5|CDH5|ABCA2|C1orf162|DOK4|H1F0|NFASC|C2orf88|CDC42BPG|NDRG3|GATA2|NKAPL|ANXA6|ZNF589|PDE5A|CCDC69|SORBS2|PCNXL3|TNFRSF14|UBE2I|SH3PXD2A|ADD3|ACOX3|UBE2C|CCDC88B|ZNF708|HIST1H2BK|RASSF1|TRIM38|SDCCAG3|SH3BP1|TOR4A|RABEP2|CDHR5|FZD6|EDC4|PDE3A|TRPV6|C1orf116|PTPRF|AGBL5|CD300A|MAP4|GATAD2A|CYB5R3|DENND4B|CALD1|C16orf59|NOS1AP|CDC42BPB|E2F2|SMG5|AHCTF1|HEATR1|C1orf198|RAB4A|RHOU|PARP1|TMEM63A|NUCKS1|NUAK2|LMOD1|RAB32|DNM3|SH2D1B|DUSP12|CD244|SLAMF6|CASQ1|HDGF|LMNA|HCN3|TPM3|ECHS1|SNAPIN|SLC16A10|GABPB2|C1orf56|RGS10|CA14|EIF3A|HIST2H2BE|PDE4DIP|RAB39B|UBL4A|GSTO1|HAUS7|GNG5|RCAN2|NSMF|NPDC1|C9orf142|CARD9|SLC2A6|EFCAB14|PCIF1|C9orf78|DNTTIP1|GNMT|TOMM34|DNM1|HDAC1|EIF3I|NEK6|TXLNA|RBL1|DES|MAN1C1|LDLRAP1|NIPAL3|DAXX|RING1|CCNY|PARD3|ALPL|NOTCH4|GPSM3|PBX2|MAGED2|AGER|RNF5|HABP4|DXO|NELFE|RCC2|NINJ1|NEU1|LSM2|C6orf25|LY6G6F|C6orf47|SHROOM4|AIF1|LST1|ABI1|CCDC22|CACNA1F|PTPRH|UGGT2|RBM3|ABCC4|ANXA1|SNX15|SF1|HIST1H2AC|CUBN|TPRG1L|PANK4|SKI|SHROOM1|PCYT1B|E2F4|DDX58|ZNF768|SLTM|TMSB4X|PDE4A|EIF3CL|SELO|NFIB|CCM2|SLC5A3|DENND1C|ZZEF1|LSP1|SNPH|TNNI2|TNK2|DEAF1|NOP2|C17orf85|ZXDC|LILRB4|LAIR1|LILRB2|DACT3|TTLL4|DYNLL1|LLGL2|GRB2|CD300LB|CD79B|RNF208|GRK5|DENND2C|RGL3|NUMA1|PC|SIPA1|RNF14|TRPT1|SFMBT1|PBRM1|TTC7A|FZR1|QRICH1|SLC26A6|TYMP|PANX2|DDX39B|ACBD5|SOX6|GNE|HLA-A|LTB4R|C7orf50|EIF4ENIF1|TTC28|MAP2K7|FRMD4B|SHARPIN|GRB10|DAAM2|KSR1|TSSK2|SIRPA|USP25|NRIP1|GP1BB|NHP2L1|PARVB|AKAP12|NLK|SLC25A19|MAD1L1|NUCB1|LTBP1|RAD54L2|DYSF|TPRN|PARN|UBA52|LAMB2|CASP4|GLYCTK|DSN1|ZNF852|SEPT9|SEPT5|CCDC36|CYLD|EFTUD2|SLC12A4|GPATCH4|MAPKAPK3|C4A|PAPD5|HIGD1A|TNF|GAB3|USP19|RANGAP1|RANBP1|SEPT4|PVR|SLC12A3|SENP6|TREML1|SIGIRR|ODF2|DOCK4|DHX30|LILRB5|GPX1|UNC45A|EEF1D|MARK3|C1orf226|NLE1|NRBP2|DCTN4|CACTIN|CBFB|DCAF11|C4B|EIF2A|EHMT1|PARP14|NSFL1C|U2SURP|UBN2|PTK7|PARK7|NDUFA6|CACNA2D3|ABHD14B|LAT2|ACSL1|ZGRF1|ABLIM3|HARS|PCP4L1|DDR1|DMTN|NTRK1|TYK2|L3MBTL3|CAPN1|SMTNL1|TRIM3|CASP1|GSDMD|RNH1|PUF60|TXNRD1|DPF2|DICER1|C16orf93|HEATR5A|GGA3|REEP1|TRMT112|SMG8|CUL7|CACNB4|NFE2|NOL8|USP36|CDCA3|ZNF668|DAG1|ADAP1|HIST2H2BF|TUBGCP2|RBMXL1|C17orf49|GPR84|MAP3K9|NDRG2|LDLR|RBM15B|SLC7A6|DUS2|DBNDD1|NUP88|CD300LF|TXNIP|OTUD7B|RBM8A|ANP32E|UNK|TSSK6|LPPR2|MAP2K6|GFAP|TRAPPC5|MAGIX|SNRNP70|DNAJC3|RER1|HIST1H2BO|MARCKS|EHD1|HIST1H2BH|OPLAH|GAS2L1|SNX12|DGAT1|REC8|ACD|HIST1H2BE|FURIN|NPRL3|NEK3|C8orf59	364641	365022|366147|364706|365184|366218|364920|365728|365071|365031|364684|366051|366237|364849|365841|365349|365823|365569|364834|365543|364770|365226|365073|365465|364866|365935|366248|365597|364865|364845|365893|364851|365114|366139|365464|365864|364957|365187|365217|365587|365265|365652|365319|365744|366266|365385|364788|365751|365081|365821|364875|365657|366058|365927|366131|365889|365507|364685|366130|365938|364710|366049|364824|364682|365824|365978|365240|366158|365457|365581|365757|365061|364695|364903|365928|366006|365535|365607|366040|364916|365493|365709|365489|365384|364951|366121|366122|366088|365339|365660|365195|365231|365625|364848|365245|364815|365816|364831|364843|365840|364798|364915|366082|366118|364987|365845|364826|366213|364737|365802|365963|365817|364721|365164|364928|364972|364702|365870|366142|365933|365681|365991|365702|365216|366014|365034|365059|364756|364935|364653|366198|364841|365406|365579|365574|365321|365065|365454|365460|366148|364734|365640|365846|365396|365161|365626|365103|365191|365008|364736|364974|365888|365358|365646|364983|366214|365676|365342|365101|365279|365931|365449|364777|365873|365072|366230|365767|365899|365246|364847|365028|366134|365945|365234|365876|365402|366084|365953|365054|365763|365723|365920|365492|366008|364775|365655|364774|364855|365145|366232|364979|364978|365766|365686|365194|365136|365867|364803|365332|365211|364720|366048|365703|365844|365694|364993|364654|365127|366114|365498|365705|365684|365636|365281|364976|365998|365320|365044|365409|365387|364860|365874|365366|365986|365731|365466|365538|365047|364726|365060|365576|366064|365266|364804|364828|364680|365930|365162|366109|365749|365650|364790|366016|365043|365903|366240|365671|364651|365434|365589|364861|365508|365451|365787|364816|365546|365611|365830|365852|365968|365153|364934|364853|364931|365092|364683|365843|364694|365746|365160|365368|364939|365225|365159|366257|366259|365716|365906|365545|366239|365733|365041|364982|364899|366017|366180|365627|366155|366127|365784|365340|364872|365501|365582|365023|366108|364652|364937|365937|365902|365206|366145|364896|365540|365528|366162|364909|365932|365074|365610|364672|365977|364662|365327|365371|365483|365468|365024|364963|366033|366046|365919|365373|365563|365304|364740|364977|366196|366098|365942|365104|364731|365067|365422|364874|365842|365272|365220|365554|366251|364792|364724|365474|365045|365482|364818|364944|366019|364906|365251|364797|365866|364795|364927|364675|365259|366001|365190|365029|365865|365775|365934|365479|366231|365877|364655|365410|366039|365315|365312|364876|366216|365102|365500|365754|365250|365025|364768|365369|365929|365462|365155|365762|365790|366043|365596|366038|365771|364671|365777|365881|365905|366243|365197|365302|365973|364759|364954|365263|365003|364998|364956|366097|365662|365398|365631|364817|365285|365598|366132|365379|365807|365858|365119|366102|365356|365223|365693|365916|366179|366085|365516|365459|364955|365782|364871|365193|366041|364799|365076|365257|365724|365089|365149|366129|365268|364856|366170|366079|366215|365128|365377|365249|365990|364821|365668|365393|364918|365296|366247|365124|364708|365058|365859|365826|364921|366265|366175|364820|365490|366262|366090|365300|364698|365204|365011|365971|365238|365735|365797|365914|366220|365571|364958|365586|365435|365105|366181|365376|365196|364814|364766|365537|365378|365415|365013|365884|365228|365432|364697|365648|365046|364962|365955|365370|364686|365256|366191|365006|366055|365651|365480|365674|364852|364863|365967|364754|366150|365260|364990|365292|366047|365918|365166|364948|365689|366032|365362|366234|365886|364729|364664|365318|365838|364669|365224|364725|364989|364895|364800|365801|365177|364901|365879|366227|365575|365355|365108|365622|365455|365069|365966|365984|365585|366029|365962|365781|365337|365950|365834|366159|365299|366157|364980|365519|365486|366068|364883|365141|365242|366238|364953|365080|365677|364772|365621|365305|365980|365372|365643|364894|364929|366026|365825|365169|365294|364690|365445|366200|366057|365049|365235|364971|365470|365526|364973|365143|365126|364952|365936|365042|365580|365133|366174|366258|366255|365269|365282|365252|364890|366076|365584|365951|365111|366192|365541|364773|365183|365811|365848|365820|365365|365098|365661|364819|365363|365375|365185|365861|366173|365613|365033|365539|364832|366015|364949|365117|364897|366252|366007|366151|365374|365310|365612|366224|364687|364661|364763|366212|365659|366160|365997|364780|364994|366199|365609|365740|365120|365810|365086|365139|366031|364829|364842|365419|366093|365970|365822|365093|364879|365116|365614|364659|365803|365713|366060|366045|365202|365505|366154|364884|365097|364805|365273|365656|365755|365494|365880|365367|365853|365030|366027|366037|366054|365438|364910|365083|365503|365157|365475|365075|365952|365944|365057|365289|366211|364667|365556|365230|365965|365488|365550|365536|365895|365552|364743|365776|365096|366141|364703|364898|364810|365053|365144|364663|364889|365772|366101|365502|365131|365885|365147|365156|365154|365221|365176|365189|364992|365397|366042|365064|365330|365361|365348|364689|364746|364807|365854|365329|365594|364668|364744|364991		KW-0597	0
181	582	75	GO Component		lysosome	0.0097	GRN|UNC13D|CTSG|CTSZ|RETN|RAB3D|SLC11A1|CTSD|RAMP3|C3|PYCARD|CD68|GIF|DYNC1LI2|DIRC2|CTSK|LAMTOR1|AKR1B1|FYCO1|DTX3L|DEFA4|TPP1|UBXN6|RILP|RNASE6|RNASE3|GUSB|RNASE2|SDC2|MARCH3|CTSF|CTSW|DAB2|GBA|CXCR2|TRIP10|LOH12CR1|ZNRF1|SMPD1|TUBB4B|ABCA2|ANXA6|GM2A|CYB5R3|C1orf85|GPR137B|TMEM63A|SNAPIN|CTSS|DPP7|SDC4|OMD|NEU1|NPPA|ANXA1|CUBN|RAB37|LAT|CDIP1|TMEM79|DSN1|GCA|ANXA11|ABCA13|LAT2|CAPN1|CD63|ADAM8|LDLR|GFAP|ACP5|MARCH2|DNAJC3|GIMAP5|NPRL3	364641	365088|365841|365696|365685|365002|365114|366062|365700|365720|365457|365928|365745|364987|365845|365699|365695|365920|365686|364976|365998|365564|365165|365266|364804|365436|365439|366229|365440|364861|365968|365698|365687|365159|364904|366145|366162|364672|364795|364691|365102|365462|365881|365992|365459|364986|365860|364856|365058|365692|366194|364859|364846|364863|365752|365886|365838|365130|365168|365448|365447|365661|364911|365324|365829|365713|365755|365719|365947|365096|365156|364776|365969|365189|365750|364668		GO.0005764	0
182	2505	257	GO Component		extracellular region	0.0097	SEMA3F|GRN|CA11|TNFRSF1A|CCDC80|UNC13D|PYGL|CTSZ|OLFM4|CCL17|USB1|RETN|LFNG|SERPINE1|C8G|C1QBP|CCL2|CXCL6|ACRBP|MAPK14|HBEGF|SEMA3G|LTF|CTSD|SOGA1|SERPINB10|GSTM2|C4BPB|C3|PYCARD|TUBA4A|AAMP|LILRA2|KRT1|ACTN4|LGALS3|SERPINF1|H3F3B|CCDC134|GSTM5|GSTM3|GIF|GDF11|CDH1|TIMP2|LGALS3BP|A1BG|EHD2|C9|SELP|LCAT|PVRL1|NID1|GZMM|KLKB1|AMBP|EGF|SEMA3C|SLIT1|CD27|CBLN3|GFOD2|NTN5|CTSK|PCYOX1L|NOTCH1|SERPING1|TNFSF4|ADAMTS1|AKR1B1|CD109|CALM3|CXCL16|TNFSF12|DRAXIN|FSTL1|GLB1L|PTX3|PCOLCE2|CXCL5|CDCP1|LIPH|CAMP|TNFRSF11B|DEFA4|LIPC|AMN|C2|ANPEP|LAIR2|CYB5D2|GHDC|LTBP3|RNASE6|LGALS4|RNASE3|LRG1|GUSB|RNASE2|CD14|TUB|CD248|OLR1|EFEMP2|CTSF|CTSW|GSTM1|LRFN4|CD209|LILRB1|HIST1H2BC|CD6|NOG|SERPINA5|DHRS4L2|ZPBP2|ANG|NLRP3|DLK1|SMPD1|SIGLEC1|TUBB4B|SLPI|NRN1L|TNFSF13|TPSAB1|ADAMTSL2|HIST1H2BF|HIST1H2BK|GM2A|TOR4A|LYPD2|AGBL5|RAB5B|SCUBE1|CYB5R3|RAB4A|CD55|C4BPA|RAB29|DNM3|OLFML2B|SEMA4A|C1orf56|CTSS|ADAMTSL4|ECM1|HIST2H2BE|HIST1H3H|GSTM4|GBP1|DPP7|LCN12|LCN8|EGFL7|ADAMTS13|PCIF1|SDC4|SEMG1|LCN2|TOR2A|TXLNA|ALPL|NOTCH4|MAGED2|AGER|HABP4|OMD|NEU1|LY6G6C|LY6G5B|HLA-C|NPPA|ANXA1|HIST1H4H|HIST1H3D|TNFRSF25|CUBN|DHRS13|CD274|SIRPD|LGI2|DEAF1|CD9|SNRNP25|LY6G5C|GPX3|LILRB2|LGALS9|EGFL8|ADM2|CXCL1|NUDT1|CD151|PDCD1LG2|RNASE1|SERPINB8|DDT|GP5|ACY1|C22orf46|LTBP1|C7orf34|OAS1|LAMB2|CASP4|DSN1|GCA|C4A|TNF|LRRC70|SERPINB2|PVR|SLC12A3|LTA|LILRA5|LTB|AOC1|EFNA4|C4B|HFE|ANGPT1|LY6E|CAPN1|CASP1|GSDMD|RNH1|LGALS8|ADM|DICER1|DAG1|GLB1L2|HIST1H2BG|PCSK5|CD63|LDLR|GDF2|NOTCH2NL|LRFN3|TNFSF14|DNAJC3|CCL5|CCL3|CCL16|TNFRSF9|OSCAR|CCL14|CCL18|CCL3L3|CCL23|HIST1H4I|CCL4|HIST1H3E|PCSK6|HIST1H2BE|FURIN|CCL15	364641	366023|365088|366153|364783|364849|365841|365073|365685|365534|365908|364959|365002|365872|365827|364891|365265|365605|366210|365751|365821|365898|366021|365395|365700|366049|365496|364682|365421|365457|365928|365535|365607|366137|365231|364848|364831|365840|365857|365785|364688|364679|364987|366152|365933|364711|365793|365850|365065|365460|365352|366250|365626|366190|364811|365113|365152|365819|366020|365014|365676|366044|364995|365592|365695|365110|365953|365847|365863|365175|365686|366067|365679|365525|364868|365570|365498|365743|365027|365591|366221|365281|365427|364893|365551|365564|365425|365996|365456|364835|365297|365630|365924|366189|365436|364828|365439|365518|366229|365440|365670|365207|364816|364692|364738|365698|365687|364683|365160|364880|366155|365334|365024|366115|365871|365037|365388|365437|365346|366264|364691|364730|365102|364850|366126|364869|364693|365078|365328|365398|365992|366132|364670|365916|365135|365343|365459|365149|365734|365420|365891|365377|364732|366034|364921|365692|365077|364886|365490|366083|364678|365404|366194|366080|364753|366235|364674|364958|364859|364917|364769|365925|365537|364962|365955|365256|366191|366055|364846|364863|366146|366163|365233|365752|365886|366103|366086|364787|365838|364885|364752|366166|366261|365781|365026|365132|366164|366000|366157|364836|366244|365109|366217|364825|365954|365274|365442|365892|365400|365063|364887|365450|366192|365506|365380|365820|365365|365661|364911|364832|365117|365523|365887|365310|365612|365390|366140|365392|365912|365341|364829|365308|365209|364750|365755|365367|365853|365030|364838|365868|365438|365230|365957|365331|365691|365719|365096|366089|365904|365158|364867|365189|365601|365604|365910|364764|365760|365901|365907|365774|365913|366104|365603|366087|365690|365329|365594|365911		GO.0005576	0
183	100	24	NetworkNeighborAL		nucleosome	0.0099	H3F3B|HIST1H2BD|HIST1H2AE|HIST1H2BC|HIST2H2AC|HIST1H1C|HIST1H2AD|H1F0|HIST1H2BF|HIST1H2BK|HIST1H2AG|HIST2H2BE|HIST1H3H|HIST1H4H|HIST1H3D|HIST1H2AC|HIST1H2BG|HIST2H2BF|HIST1H2BO|HIST1H2BH|HIST1H4I|HIST1H3E|HIST1H2AK|HIST1H2BE	364641	365857|365332|365314|365334|365474|366231|365315|365790|365328|365398|365316|365490|366083|366103|366086|365318|365331|365488|365397|365330|366104|366087|365323|365329		CL.11119	0
184	47	14	GO Process		positive regulation of phagocytosis	0.0099	CCL2|SLC11A1|C3|PYCARD|PTX3|C2|TUB|GATA2|RAP1A|C4A|TNF|ANO6|C4B|CD300LF	364641	365605|366062|365457|365928|365027|365456|365207|364671|364757|364832|365117|365708|364829|365144		GO.0050766	0
185	180	32	GO Process		negative regulation of defense response	0.0099	TNFRSF1A|C1QBP|SIRT2|SERPINF1|DNAJA3|NLRC5|TYRO3|SERPING1|NLRP6|GBA|LILRB1|SOCS3|NLRP3|CDH5|TRIM38|ADORA1|TNFAIP8L2|TSPAN6|AGER|NLRP12|ADCY7|LGALS9|HLA-A|GPER1|SHARPIN|HLA-B|GPX1|CACTIN|PARP14|GPR17|LDLR|ACP5	364641	364783|365265|365489|365840|365216|365198|365846|365847|365344|364904|366155|365554|365346|365929|364817|364739|366112|365665|366191|365742|365091|364836|365235|365799|364952|365232|365997|365086|366093|365463|365096|364776		GO.0031348	0
186	223	36	GO Component		external side of plasma membrane	0.0102	CD4|P2RX1|CD69|SELL|KLRK1|CD33|SELP|CD27|TNFRSF13C|CCR2|CCR1|ANPEP|CD14|P2RY12|CD209|LILRB1|GP1BA|SERPINA5|CD5|CDH5|SCUBE1|CD244|LY6G6C|ANXA1|CUBN|CD274|KLRD1|CD9|LY6G5C|CD79B|TNF|HFE|DAG1|LDLR|TNFRSF9|ENSP00000480609	364641	365022|365217|365744|365357|365458|365702|365352|365676|365688|365703|365672|364835|365670|365508|364880|366155|365272|365871|365025|365929|365343|364821|366146|365886|365838|364752|366208|365026|366164|365242|365117|365308|365230|365096|364764|365815		GO.0009897	0
187	2219	233	GO Process		cellular response to organic substance	0.0107	CD4|GNA11|TNFRSF1A|LGALS1|CTSG|CCL17|PARD6A|GDAP1|CAV2|SERPINE1|CCL2|CXCL6|DGAT2|LTBR|OAS3|GAPDH|MAPK14|SKP1|EIF2AK2|SOGA1|KLRK1|GSTM2|RAMP3|NR1D1|CANX|PYCARD|TRAF2|PTPN12|SMO|SIRT2|ALDH1A2|CD68|AANAT|TRPM4|SMARCC1|SERPINF1|DYNC1LI2|DAB2IP|LMNB1|SLC6A4|CUX2|CDH1|MAPK3|DGCR8|DCPS|ACVR1|LTK|CD27|TNFRSF10B|NOTCH1|LAMTOR1|CDC42EP2|ADRA2A|TNFSF4|CA2|AKR1B1|AMFR|TNFRSF13C|CCR2|RNF126|TNFSF12|FSTL1|CXCR1|PTPRN|PCOLCE2|CXCL5|CCR1|TNFRSF21|TNFRSF11B|NOS3|TPP1|NOD2|GNG8|CD14|RFX2|P2RY12|ADAM17|ADCY6|NEFH|PAK2|GBA|LILRB1|RECQL5|TNIP1|CXCR2|AGTRAP|P2RY13|RNF185|CD6|P2RY11|OXTR|ZYX|NOG|GP1BA|SOCS3|PTP4A3|LARP1|NLRP3|PAQR6|PTPN11|PTK2|TRADD|OAS2|TNFSF13|CDH5|DNAJB12|TOR1A|TNFRSF14|TNFRSF10C|TRIM38|CCRL2|PDE3A|C9orf114|RHOU|PARP1|DSTYK|USF1|ACKR1|HDGF|LMNA|HCN3|CTSS|RGS10|HIST1H3H|CD58|RAP1A|GSTO1|NEURL1|GBP6|GBP5|GBP4|GBP2|GBP1|GBP3|NSMF|NDOR1|ADAMTS13|LCN2|SLC2A8|TXLNA|PAQR7|DAXX|PARD3|ALPL|AGER|RNF5|CARD16|AIF1|HLA-C|UGGT2|ANXA1|SLC2A5|HIST1H3D|TNFRSF25|SKI|DDX58|TRIM22|AKR1C3|TMSB4X|AKR1C2|NKX3-1|AKR1C1|SLC8A3|EID2|LILRB2|NLRP12|GRB2|RNF14|ADCY7|PAQR5|LGALS9|SLC26A6|CXCL1|SOX6|HLA-A|GPER1|GRB10|CDIP1|NRIP1|NLK|OAS1|UBA52|CASP4|CXCR6|TNF|HLA-B|RANGAP1|SERPINB2|SIGIRR|LTA|LTB|AOC1|CACTIN|HFE|PTK7|PARK7|SELT|SERP1|ACSL1|DMTN|NTRK1|TYK2|CASP1|DICER1|CUL7|CCR3|DAG1|GPR17|LDLR|ALOX15|CD300LF|GDF2|MAP2K6|TNFSF14|SNRNP70|DNAJC3|CCL5|ZNF8|CCL3|CCL16|CYP1B1|TNFRSF9|CCL14|EHD1|CCL18|CCL3L3|ENSP00000480609|GAS2L1|CCL23|CCL4|HIST1H3E|FURIN|CCL15	364641	365022|365401|364783|364834|365696|365908|365597|366263|364957|365827|365605|366210|364745|366266|365385|364788|365821|366058|364685|366049|365458|364682|365720|365061|364903|365928|366006|366040|364748|365489|365384|365745|364951|365245|364843|365840|365845|364721|364972|365870|366142|365933|365406|365574|366148|365640|365396|365676|365566|365953|365920|365492|366008|365863|364979|365686|365211|365688|365703|365844|364868|365498|366143|365684|365591|366221|365672|364789|365551|365409|365165|365199|365015|365670|365434|365508|364934|365092|364694|365733|364904|366155|365501|365023|366145|364896|365509|365974|365024|365512|366046|365919|366115|365272|365554|366011|364675|365346|365641|366039|364876|365981|365383|364869|365929|364926|365958|364759|365565|364817|365753|366102|365764|366129|365268|365875|365021|365353|364918|365296|366247|365692|366265|366083|365732|364757|364698|365051|365430|365431|365405|365403|365404|365407|365238|364758|364674|364769|366222|365537|365642|365432|365046|364962|366191|365006|364941|365292|365233|366032|365886|366219|366086|364787|364725|365801|364840|365737|365879|365738|364779|365736|365106|365443|366157|365742|364883|365980|365091|365644|364836|365169|366217|366057|365235|365799|365936|365448|366255|366076|365380|365848|365365|366136|365117|365232|366007|365887|364661|365390|365392|365912|365086|365308|364879|365116|365359|366110|366060|365097|364805|365273|365367|365438|365952|365701|365230|365463|365096|365336|365144|366089|365147|364867|365176|365189|365601|365291|365604|365910|365836|364764|365901|365064|365907|365774|365815|365348|365913|365603|366087|365594|365911		GO.0071310	0
188	157	29	GO Process		negative regulation of leukocyte activation	0.0109	RHBDD3|LGALS3|MARCH7|SLA2|TYRO3|TNFSF4|CCR2|TNFRSF21|CD84|LILRB1|PDE5A|NRARP|CD300A|TNFAIP8L2|SDC4|LST1|ANXA1|CD274|LILRB2|LGALS9|GPER1|PDCD1LG2|LRRC32|MAD1L1|CYLD|CBFB|HFE|LDLR|CD300LF	364641	365350|364831|365963|364653|365846|365863|365703|364789|365746|366155|366243|365572|366179|366112|364859|366047|365886|364752|366157|364836|365799|365274|365472|365951|365861|365139|365308|365096|365144		GO.0002695	0
189	2696	278	GO Function		anion binding	0.011	MAP4K5|RFC2|GNA11|CAMKK1|PYGM|EIF2AK1|SLC22A4|ABCC6|CCDC80|MAPK12|CTSG|PYGL|EIF5|PCK2|TUBB1|NME3|NME4|RAB3D|OGDH|P2RX5|P2RX1|C1QBP|CXCL6|OAS3|MAPK14|HARS2|HBEGF|LTF|EIF2AK2|TTL|SELL|TP53I3|GSTM2|SLC22A5|TUBA4A|AAMP|SIRT2|TUBG2|TUBG1|SNX4|TRPM4|DNHD1|DPH6|GSTM3|DYNC1LI2|DDX56|TOR1B|DAB2IP|CCBL2|GUCY2C|AARS|RAB27B|DNAJA3|GNAO1|NLRC5|RAB2A|MARK4|MAPK3|LIG1|EHD2|ACVR1|SELP|TYRO3|LTK|TUBB4A|NOA1|GUCY1B3|ANXA3|DGKG|RHOF|HDC|SCYL1|GOLPH3L|DGKQ|GNA12|ACAD8|NRGN|ADAMTS1|SLFN13|RAB6B|ABCC3|ADK|ACOX1|MAP4K2|FSTL1|CCT3|PCOLCE2|LIPH|GUCY1A3|CYTH3|NOS3|LIPC|SLFN5|LDHD|NOD2|GIMAP1|TUB|SDPR|DDX19A|AGAP1|GLE1|SLC19A1|GMPPB|NLRP6|SNX32|ADCY6|GSTM1|PANK2|ABCF1|PAK2|DDX10|GAK|RECQL5|ENSP00000320295|TUFM|UBE2O|SEPT1|EHD3|DGKA|DRG1|SNX20|DDX28|RIPK4|SERPINA5|UBA7|TUBA8|RLTPR|ANG|NLRP3|LCK|RHOBTB1|CDK10|LIMK2|PTK2|TUBB4B|P4HTM|OAS2|CPTP|ABCA2|DALRD3|CDC42BPG|TOR1A|ANXA6|PDE5A|UBE2I|SH3PXD2A|ACOX3|UBE2C|PTPRS|TOR4A|PTPRF|CD300A|RAB5B|PARP9|CYB5R3|CDC42BPB|RAB4A|RHOU|GUK1|RAB29|NUAK2|DSTYK|RAB32|DNM3|HDGF|DAP3|HCN3|ANXA9|RAB39B|RAP1A|GSTM4|GNAI3|GBP6|GBP5|GBP4|GBP2|GBP1|GBP3|NDOR1|LCN12|GNMT|DNM1|TOR2A|NEK6|LDLRAP1|PARD3|AGER|DDAH2|C6orf25|ABCC4|ANXA1|SNX15|MAOB|PANK4|DDX58|PDE4A|AKR1C2|AKR1C1|TNK2|SIRT3|TXNRD3|NLRP12|TTLL4|RAB37|GRK5|NUMA1|RENBP|PC|SLFN12|SLFN11|ADCY7|RABL2B|DDX39B|ACBD5|GNE|UBE2G1|OGFOD2|MAP2K7|ENSP00000381231|KSR1|TSSK2|TXNRD2|CDK11A|NLK|RAD54L2|DYSF|OAS1|GLYCTK|ACAD10|SEPT9|SEPT5|EFTUD2|MAPKAPK3|ALPK1|ANXA11|DNAH1|SEPT4|DHX30|ABCA13|MARK3|AOC1|NRBP2|NME6|PARP15|PARP14|NSFL1C|SNX21|PTK7|ACSL1|HARS|DDR1|NTRK1|TYK2|GSDMD|TXNRD1|DICER1|SLFN12L|ADAP1|GATC|MAP3K9|DUS2|OGFOD1|ALOX15|CD300LF|RAD51D|TSSK6|MAP2K6|RASL10B|GIMAP5|GNAZ|ACSF3|EHD1|OPLAH|SNX12|CCL23|PCSK6|CCL15|NEK3	364641	366147|365184|365401|365728|365071|364684|365239|366237|364849|365823|365696|365073|365465|364866|365935|366117|366119|365114|365864|365213|365217|365265|366210|365385|365821|364875|365898|365395|364685|365200|365357|366207|364682|365240|365535|365607|365489|366121|366122|365660|365245|365628|366082|364679|365845|365802|365964|364721|366168|365284|365681|364873|365216|364961|365198|365123|366198|365406|365321|365065|365640|365352|365846|365396|365103|365191|365307|365888|365923|366120|365287|366230|364847|365945|365402|365704|364774|365175|364933|365145|366232|365867|364993|366114|365498|365705|365591|365427|365320|365009|365409|365425|366246|365052|365199|365748|365207|365043|366240|365451|365830|365852|366223|365344|364713|365092|364683|365225|366257|365733|365041|364899|365501|365932|365327|364963|365373|365067|365926|365220|364724|365809|365482|365871|364944|365975|365866|365437|365346|365190|365956|365865|365410|364876|365102|364716|365383|366182|365462|366013|366038|365958|365881|366243|364954|365263|364998|364956|365683|366132|365693|366179|365135|365277|365459|366041|365149|366129|366111|365891|366079|365875|365128|365377|364918|365333|366247|365883|366090|364757|364678|364905|365430|365431|365405|365403|365404|365407|364758|366080|365105|365376|365925|364766|365884|365046|366191|365381|364754|366234|365886|364729|366074|365224|365801|366227|365738|365736|365962|365491|366035|365742|365519|365130|364953|364772|365278|365621|364930|364936|365091|364767|365445|366200|365049|365739|365634|365143|365012|365580|365133|366036|365018|366076|365541|364773|365380|365098|365638|365363|365375|366173|365539|365654|365324|365000|365374|365659|365829|366199|365912|365120|366125|366095|366093|365970|364723|364879|366060|365505|364884|364805|365273|365853|366037|365438|365578|365965|365100|364743|364898|365633|365336|365144|366124|365131|365147|364762|365750|364942|366204|365064|365361|364689|365913|365690|365911|364744		GO.0043168	0
190	323	47	GO Component		secretory granule lumen	0.0114	GRN|UNC13D|CTSG|PYGL|CTSZ|OLFM4|RETN|SERPINE1|MAPK14|LTF|CTSD|C3|PYCARD|ACTN4|TIMP2|LGALS3BP|A1BG|EGF|PCYOX1L|SERPING1|PTX3|CAMP|DEFA4|GHDC|RNASE3|LRG1|GUSB|RNASE2|CTSW|TUBB4B|SLPI|GM2A|TOR4A|CYB5R3|ECM1|DPP7|LCN2|MAGED2|NEU1|TMSB4X|CXCL1|DSN1|GCA|AOC1|GSDMD|DNAJC3|OSCAR	364641	365088|365841|365696|365073|365685|365534|365002|365827|365821|365395|365700|365457|365928|364848|364711|365793|365850|365819|365110|365847|365027|364893|365564|365924|365439|365518|366229|365440|365687|365102|364850|365992|366132|365459|364886|366194|364769|365256|364863|365879|366217|365661|364911|365912|365853|365189|365760		GO.0034774	0
191	73	17	GO Component		tertiary granule membrane	0.0115	SLC2A3|SLC11A1|CD93|ADAM10|CYSTM1|CD33|OLR1|MCEMP1|CD300A|TMEM63A|LAIR1|LILRB2|DYNLL1|SIRPA|ANO6|GPR84|ADAM8	364641	366218|366062|365757|364928|365678|365702|364692|366092|366179|364856|365299|366157|365486|366174|365708|365552|365947		GO.0070821	0
192	3559	353	GO Process		regulation of biological quality	0.0121	SEMA3F|CD4|RFC2|GNA11|DRD4|EIF2AK1|SLC22A4|CBX5|LGALS1|PVALB|CTSG|PYGL|CTSZ|LIN7B|RETN|CDC37|RAB3D|SERPINE1|OBFC1|P2RX5|P2RX1|C1QBP|CCL2|DGAT2|GAPDH|GNB3|MAPK14|SKP1|SEMA3G|LTF|TUSC2|UMPS|TNNC1|SLC11A1|TTL|KLRK1|GSTM2|RAMP3|C4BPB|SLC22A5|C3|NR1D1|PYCARD|CDC42EP1|SMO|ALDH1A2|NEDD8|AANAT|SLX1A|ALOX12|SNX4|KRT1|TRPM4|SERPINF1|H3F3B|AMPD2|RDH5|DAB2IP|SLC6A4|CUX2|AARS|DNAJA3|SLC4A1|SLC9A3R1|MAPK3|EHD2|SELP|TYRO3|LCAT|PVRL1|ADD2|KLKB1|DGKG|TRPV5|NRXN2|GET4|SLIT1|HDC|DEF8|CDH2|CTSK|AMT|DGKQ|AP1AR|GNA12|NOTCH1|SERPING1|TMX2|LAMTOR1|CDC42EP2|ADRA2A|NRGN|CCSAP|CA2|AKR1B1|SLC26A2|TNFRSF13C|CALM3|TMPRSS3|CCR2|ACOX1|DRAXIN|TMOD4|CCT3|PTPRN|PTX3|CCR1|RFT1|GUCY1A3|MAP1B|TNFRSF11B|NOS3|ALDH1A1|TRIM9|LIPC|TPP1|SLC9A5|ANPEP|MAP1A|NOD2|SLC39A4|RILP|SLC25A23|MAEA|GPR27|GP9|ADORA2B|TUB|LETM1|LRTOMT|AHSP|P2RY12|GP6|RIC3|NLRP6|ADAM17|RIN1|ADCY6|DTD2|PANK2|ANAPC2|GRINA|GBA|CXCR2|AGTRAP|SH2B1|DPM2|AMIGO3|OXTR|GRHL1|DHRS4|EHD3|SMDT1|DGKA|SLX1B|GP1BA|LRRC16A|PTP4A3|ANO9|SERPINA5|SLC24A3|SLC35D3|PARVA|TRIM46|RLTPR|LARP1|ANG|LCK|PTPN11|PTK2|P4HTM|PALM|OAS2|TNFSF13|ABCA2|GATA2|TOR1A|ANXA6|UBE2C|RASSF1|GM2A|PTPRS|SH3BP1|TPM1|CDHR5|FZD6|PDE3A|TRPV6|SCUBE1|PTGS1|SLC26A1|C9orf114|NOS1AP|SEPN1|SMG5|TRIM58|RHOU|PARP1|CD55|SLC41A1|NUCKS1|ADORA1|LMOD1|DNM3|USF1|CASQ1|SEMA4A|LMNA|HCN3|SNAPIN|SLC16A10|SEMA6C|HIST1H3H|SORCS3|RAP1A|GSTO1|NEURL1|NSMF|DNLZ|ADAMTS13|LCN2|TOR2A|HDAC1|LDLRAP1|AGER|RNF5|DXO|DDAH2|C6orf25|AIF1|LST1|CCDC22|CACNA1F|NPPA|CTTN|ANXA1|TRIM27|SLC2A5|HIST1H4H|GPR20|HIST1H3D|CUBN|MAOB|E2F4|GLRX|AKR1C3|TMSB4X|AKR1C2|NKX3-1|AKR1C1|SLC8A3|RDH11|SNPH|CD9|SIRT3|TXNRD3|LILRB2|DYNLL1|GRB2|RENBP|ORMDL3|CCDC109B|ADCY7|TTC7A|LAT|LGALS9|SLC26A6|ADM2|SOX6|GPER1|MAP2K7|ZSWIM7|NRIP1|TXNRD2|GP1BB|GP5|PARVB|NLK|TMEM79|LTBP1|PARN|OAS1|UBA52|SEPT5|CYLD|SLC12A4|PAPD5|TRIM10|TNF|USP19|RANGAP1|SERPINB2|TREML1|DOCK4|GPX1|ANO6|NLE1|PCBP4|HFE|SLC26A8|CACNA2D2|PARK7|SELT|SERP1|PDE6B|DCANP1|DDR1|DMTN|ANGPT1|SLC25A37|NTRK1|L3MBTL3|SMTNL1|CASP1|TXNRD1|LRRC24|GRIK4|ADM|CACNB4|NFE2|USP36|CCR3|DAG1|GPR17|PCSK5|GATC|TRIAP1|ADAM8|LDLR|ALOX15|GDF2|RAD51D|GFAP|ACP5|TNFSF14|RASL10B|CCL5|CDC42SE1|UQCC2|CCL3|CYP1B1|CCL14|EHD1|ENSP00000480609|GAS2L1|CCL23|HIST1H4I|DGAT1|HIST1H3E|PCSK6|ACD|FURIN|CCL15	364641	366023|365022|365184|365401|365146|364684|365239|365349|364834|365543|365696|365073|365685|364755|365002|364851|365114|365827|365036|365213|365217|365265|365605|364745|364788|364964|365821|366058|366021|365395|365927|366131|365889|366062|365200|365458|364682|365720|365421|365240|365457|365061|365928|365493|364748|365384|365725|364951|366186|365339|365660|365231|365245|365840|365857|366118|366128|364721|365870|366142|365681|365216|365034|364756|365406|365065|365352|365846|366250|365626|365008|365113|365923|365358|365399|364983|365014|365287|365101|365931|365695|366005|365945|365234|365402|365953|365847|365763|365920|365492|366008|364774|365487|364979|365686|365136|365688|365679|365721|365703|364993|365570|364925|365705|365684|365027|365672|365386|365320|365044|365551|365409|365387|365874|365425|365165|365538|364835|365047|365199|365122|364804|365606|365930|365467|365066|364785|365207|365517|364784|365095|365508|365062|364718|365344|364934|364853|365092|365909|365225|365545|364919|364904|366145|364896|365610|366183|365286|366046|365304|365104|365067|366012|365926|366178|365272|364792|366011|365707|365871|366019|365241|365251|364797|365866|364675|365437|365190|366039|364876|364716|365754|365383|364869|365462|364671|365958|365881|364956|365631|365992|365683|365598|365125|365807|365858|366102|365356|365343|365499|365137|365764|365193|365295|365076|364786|366129|365268|365734|364947|366170|364739|366215|365377|365021|365393|366034|365296|366247|365058|365859|365941|366083|365710|364757|364698|365051|365238|365389|364674|364769|365925|365196|365884|366191|365006|365651|365381|364754|365292|366047|365166|364948|365752|365715|365886|364837|366219|366103|365471|366086|365838|366074|364800|366022|365737|365879|365738|364779|365736|365106|364676|365585|365026|365491|366035|366157|365486|364883|365278|364907|364913|365091|364929|365168|364836|365169|365109|366057|365799|365143|364715|366255|366036|365269|365063|365252|366076|365447|366192|365811|365380|365848|365375|365861|365613|366015|364854|365117|366252|366007|365887|364687|366212|365997|365708|365740|365664|365308|365163|364660|365116|365359|366110|366256|365658|364884|365097|365209|365618|364805|365656|365494|365367|366037|365511|364888|365868|365944|365057|366211|365701|365230|365463|365691|365100|365795|365947|365096|365336|366089|366124|365156|364776|364867|364762|365601|365849|365351|365604|365836|365901|365064|365815|365348|365913|366104|364746|366087|365690|365854|365594|365911		GO.0065008	0
193	7	6	GO Process		positive regulation of apoptotic cell clearance	0.0125	CCL2|C3|C2|C4A|C4B|CD300LF	364641	365605|365457|365456|364832|364829|365144		GO.2000427	0
194	892	107	GO Process		positive regulation of transport	0.0125	CD4|DRD4|UNC13D|NUTF2|RETN|RAB3D|SERPINE1|P2RX5|P2RX1|CCL2|GAPDH|MAPK14|SLC11A1|GSTM2|RAMP3|C3|PYCARD|SMO|SNX4|ACTN4|TRPM4|CALY|LGALS3|SLC6A4|CDH1|RAB27B|MAPK3|EHD2|EGF|CDH2|GOLPH3L|ADRA2A|TNFSF4|CA2|CALM3|PTX3|CCR1|CAMP|C2|NOD2|GPR27|CD14|ADORA2B|TUB|P2RY12|DAB2|OXTR|EHD3|SLC35D3|TRIM46|ANG|NLRP3|PTPN11|GATA2|TOR1A|NOS1AP|RAB29|ADORA1|DNM3|CD244|CASQ1|SNAPIN|CTSS|CD58|RAP1A|GSTO1|SDC4|DNM1|TOR2A|LDLRAP1|NPPA|ANXA1|DDX58|GLRX|TMSB4X|NKX3-1|CD274|SIRT3|NLRP12|DYNLL1|NUMA1|LGALS9|SLC26A6|GPER1|CD151|C4A|TNF|ANO6|C4B|HFE|PARK7|SELT|SERP1|ANGPT1|CASP1|GSDMD|CD63|TRIAP1|ADAM8|LDLR|CD300LF|MAP2K6|RASL10B|CCL5|CCL3|EHD1|CCL4	364641	365022|365146|365841|365082|365002|365114|365827|365213|365217|365605|364788|365821|366062|364682|365720|365457|365928|364748|365660|364848|365245|364878|364831|365870|365933|364873|365406|365065|365819|365931|364847|366008|365863|364979|365679|365027|365672|364893|365456|365199|365467|365670|364785|365207|365508|365159|366046|365067|365241|364797|365437|365346|366039|364671|365958|365193|365891|364739|365377|364821|365393|365058|365692|365732|364757|364698|364859|365376|365925|365884|365752|365886|365801|366022|365879|364779|364752|365491|365742|365486|364772|364836|365169|365799|365954|364832|365117|365708|364829|365308|365116|365359|366110|365209|365367|365853|365719|365795|365947|365096|365144|365147|364762|365601|365604|365064|365603		GO.0051050	0
195	13	7	GO Component		inflammasome complex	0.0129	PYCARD|NLRP6|NLRP3|CASP5|CASP4|CASP1|GSDMD	364641	365928|365344|365346|365364|365365|365367|365853		GO.0061702	0
196	3236	324	UniProt Keywords		Signal	0.0129	SEMA3F|CD4|GRN|CA11|TNFRSF1A|CCDC80|MADCAM1|CTSG|DHRS7|CTSZ|OLFM4|CCL17|RETN|CADM4|SERPINE1|C8G|CCL2|CXCL6|LTBR|ACRBP|HBEGF|PCDH12|SEMA3G|LTF|CD160|SELL|CTSD|RAMP3|C4BPB|LILRB3|C3|CD93|CANX|SMO|CD68|LILRA1|LILRA2|PVRL2|ANGPTL6|LRP3|SERPINF1|CCDC134|GIF|GDF11|CD302|TOR1B|ADAM10|GUCY2C|CDH1|SGCA|CD33|RNF167|TYROBP|TIMP2|LGALS3BP|A1BG|DGCR2|LY9|C9|LY75|ACVR1|SELP|TYRO3|LTK|LCAT|PVRL1|GPR108|NID1|GZMM|KLKB1|AMBP|EGF|SEMA3C|NRXN2|SLIT1|C1RL|CD27|CBLN3|DPEP3|GFOD2|CDH2|NTN5|RCN3|CTSK|PCYOX1L|TNFRSF10B|LRP12|NOTCH1|SERPING1|TMX2|TMEM87B|ADAMTS1|PCDH1|CD109|SLAMF8|LILRA4|CXCL16|DRAXIN|FSTL1|PTPRN|GLB1L|PTX3|PCOLCE2|CXCL5|CDCP1|LIPH|CAMP|TNFRSF21|TNFRSF11B|DEFA4|LIPC|AMN|C2|TPP1|DCHS1|TMEM92|LAIR2|SLC39A4|CYB5D2|GHDC|LTBP3|RNASE6|RNASE3|LRG1|GUSB|RNASE2|GP9|CD14|SIRPG|SLAMF1|SDC2|NPTX1|CD248|GP6|RIC3|EFEMP2|ADAM17|CTSF|CTSW|CD84|LRFN4|CD46|GBA|LILRB1|MAMDC4|C19orf18|PDDC1|AMIGO3|CD6|FZD2|TMIE|NOG|NRROS|GP1BA|CD300C|KREMEN1|OAF|SERPINA5|SLC24A3|DHRS4L2|ZPBP2|ANG|DLK1|SMPD1|SIGLEC1|SLPI|NRN1L|CD5|TPSAB1|CDH5|NFASC|TOR1A|ADAMTSL2|TNFRSF14|TNFRSF10C|GM2A|PTPRS|CDHR5|FZD6|LYPD2|SIRPB2|PTPRF|CD300A|SCUBE1|C1orf85|PTGS1|SHISA4|SEPN1|CD55|C4BPA|OLFML2B|CD244|SLAMF6|CASQ1|SEMA4A|EFNA3|NUP210L|SEMA6C|C1orf56|CTSS|ADAMTSL4|ECM1|CA14|CD58|SORCS3|DPP7|NPDC1|LCN12|LCN8|AGPAT2|EGFL7|ADAMTS13|SDC4|SEMG1|LCN2|TOR2A|ENSP00000363412|ALPL|NOTCH4|AGER|CD300LD|OMD|NEU1|C6orf25|LY6G6C|LY6G6F|LY6G5B|HLA-C|PTPRH|NPPA|UGGT2|TNFRSF25|CUBN|DHRS13|SLC8A3|CD274|SIRPB1|SIRPD|LGI2|LY6G5C|LY6G6E|GPX3|LILRB4|LAIR1|LILRB2|CD300E|CD300LB|CD79B|GRM2|AGPAT1|EGFL8|ADM2|CXCL1|LILRA6|HLA-A|PDCD1LG2|C19orf38|RNASE1|NOMO3|SIRPA|GP1BB|GP5|LRRC32|C22orf46|NUCB1|LTBP1|C7orf34|LAMB2|C1orf233|C4A|HLA-B|LRRC70|C1orf159|TMEM8A|SERPINB2|PVR|TREML1|LTA|LILRA5|LILRB5|AOC1|EFNA4|C4B|HFE|CACNA2D2|PTK7|SELT|CACNA2D3|SORCS2|LY75-CD302|DDR1|ANGPT1|LY6E|ENSP00000431371|NTRK1|LRRC24|GRIK4|ADM|MANSC1|DAG1|GLB1L2|PCSK5|ADAM8|LDLR|DPEP2|CD300LF|GDF2|RNF43|LRFN3|ACP5|DNAJC3|CCL5|CCL3|CCL16|TNFRSF9|OSCAR|CCL14|LYNX1|CCL18|CCL3L3|CCL4|PCSK6|FURIN|CCL15	364641	366023|365022|365088|366153|364783|364849|366228|365696|365107|365685|365534|365908|365002|365464|365827|364891|365605|366210|366266|365751|365898|365657|366021|365395|365961|365357|365700|365720|365421|366158|365457|365757|364903|364748|365745|366135|366137|365625|365084|365593|365840|365785|364987|366152|365283|365964|364928|365284|365933|365991|365702|365894|364935|364711|365793|365850|365579|365454|365460|364734|365640|365352|365846|365396|366250|365626|365960|366190|364811|365113|365152|365819|366020|365399|365014|365313|365676|366044|365770|364995|365931|365592|365805|365695|365110|365566|365360|365953|365847|365763|365655|365175|364803|366067|365666|366138|365525|365570|365498|365684|365743|365027|365591|366221|365281|365427|364893|364789|365551|365564|365425|365996|365456|365165|365466|365423|365297|365122|365630|365924|366189|365436|365439|365518|366229|365440|365066|365670|366167|365671|364861|365558|364816|365062|364718|364738|364934|365698|365687|365746|365160|365716|364904|366155|364696|366156|365994|365286|365024|365856|365568|366115|365522|365272|366187|366116|364705|365871|366019|365037|365388|365437|366264|364691|364730|364850|366126|365025|364693|365929|366043|365958|365078|364759|365565|365992|365683|365807|365858|364670|365794|365693|366179|365343|364986|365499|365325|365295|365734|365420|364732|364821|365668|365393|366034|365354|365446|365941|364921|365692|365077|364886|366175|365732|365710|366194|365735|366080|364753|365005|366235|364674|364859|364917|364769|365925|365851|364962|365955|366191|365142|364846|364863|364754|366146|366150|366163|365233|365689|365752|366032|364787|365838|364885|365106|364752|365796|366166|366261|366164|366149|366000|366159|365299|366157|366185|365141|365242|364975|365004|366244|365109|366217|366133|365235|365274|366063|365442|365521|366174|365269|365063|365472|365450|365111|366192|365506|365820|365590|364832|365232|365523|365171|365429|365887|365310|364687|365390|366140|366160|365912|365341|364829|365308|364660|364879|365359|364659|365711|365567|364884|365209|364750|366123|364805|365511|364888|365868|364966|365230|365957|365691|365947|365096|365765|365144|366089|365940|365158|364776|365189|365601|365604|365910|364764|365760|365901|365706|365907|365774|365603|365690|365594|365911		KW-0732	0
197	151	28	GO Process		regulation of T cell proliferation	0.0129	CD4|PYCARD|LGALS3|MARCH7|DNAJA3|TNFSF4|TNFRSF13C|CCR2|TNFRSF21|CD46|CD209|LILRB1|CD6|PDE5A|CCDC88B|CD55|SDC4|AGER|AIF1|ANXA1|CD274|LILRB2|LGALS9|HLA-A|PDCD1LG2|LRRC32|MAD1L1|CCL5	364641	365022|365928|364831|365963|365216|365863|365688|365703|364789|365716|364880|366155|365024|366243|366097|365734|364859|366191|365292|365886|364752|366157|364836|365235|365274|365472|365951|365601		GO.0042129	0
198	151	28	GO Process		regulation of cytokine-mediated signaling pathway	0.0129	TNFRSF1A|CDC37|PYCARD|TRAF2|DNAJA3|NLRC5|ADAM17|RNF31|SOCS3|PTPN11|TRADD|PARP9|ECM1|AGPAT2|CARD16|AGPAT1|SHARPIN|CASP4|CYLD|TNF|SIGIRR|CACTIN|CBFB|PARP14|ANGPT1|CASP1|CD300LF|CCL5	364641	364783|364851|365928|366006|365216|365198|364934|366017|365554|366039|365981|365277|364886|365005|364941|365004|364952|365365|365861|365117|364661|365086|365139|366093|365209|365367|365144|365601		GO.0001959	0
199	125	26	Pfam		Ring finger domain	0.013	RNF11|TRIM47|RNF167|TRIM65|RNF165|TRIM11|AMFR|RNF126|DTX3L|RNF185|RNF10|ZNRF1|TRIM2|PCGF3|TRIM58|LONRF3|RING1|RNF5|TRIM39|TRIM22|RNF215|TRIM40|TRIM10|RNF111|RNF43|RNF115	364641	365978|364798|365894|364777|365896|364855|365211|365844|365998|365974|365977|364795|365877|365099|364786|365347|364697|365006|364812|364840|364677|364806|364854|365837|365940|365831		PF13639	0
200	31	11	GO Process		positive regulation of lymphocyte migration	0.0133	MADCAM1|PYCARD|ADAM10|CCR2|ADAM17|AIF1|ADAM8|TNFSF14|CCL5|CCL3|CCL4	364641	366228|365928|364928|365703|364934|365292|365947|364867|365601|365604|365603		GO.2000403	0
201	724	90	GO Process		interspecies interaction between organisms	0.0133	CD4|TNFRSF1A|CBX5|CTSG|ACOT8|CCL17|PARD6A|CAV2|C1QBP|CCL2|LTBR|GAPDH|LTF|TUSC2|EIF2AK2|SLC22A5|CD93|PVRL2|EIF3G|LGALS3|CDH1|MAPK3|C9|TYRO3|PVRL1|AMBP|CALM3|CCR2|PTX3|CAMP|GUCY1A3|DEFA4|ANPEP|SLAMF1|AP1G2|CD46|PAK2|CD209|PACS1|TNIP1|SF3B2|LRSAM1|ZYX|LCK|SLPI|TNFRSF14|UBE2I|HIST1H2BK|CD55|RAB29|NUCKS1|USF1|SNAPIN|EIF3A|SEMG1|TOR2A|HDAC1|RBL1|DAXX|ABI1|HLA-C|DDX58|TRIM22|DYNLL1|GRB2|PC|CXCL1|GTF2A2|DDX39B|HLA-A|UBA52|CXCR6|HLA-B|SLC52A1|RANBP1|PVR|GPX1|GSDMD|CUL7|CCR3|DAG1|PCSK5|LDLR|RBM15B|NUP88|CCL5|CCL3|CCL18|CCL4|FURIN	364641	365022|364783|365349|365696|365839|365908|365597|364957|365265|365605|366266|364788|365395|365927|364685|365240|365757|365625|364815|364831|365933|365406|365460|365846|365626|365152|365679|365703|365027|364893|365320|365564|364835|365671|365174|365716|365733|364880|366127|365023|365902|365468|365919|365190|364850|364759|364954|365398|365734|365891|366170|365021|365058|364820|364917|365925|365196|365378|365432|365918|365233|365801|364840|365486|364883|365621|366217|366018|365445|365235|365848|366136|365232|365788|366151|365310|365997|365853|365952|365701|365230|365691|365096|366141|365053|365601|365604|365907|365603|365594		GO.0044419	0
202	49	14	GO Process		complement activation	0.0133	C8G|C1QBP|C4BPB|C3|KRT1|C9|C1RL|SERPING1|C2|CD46|CD55|C4BPA|C4A|C4B	364641	364891|365265|365421|365457|365231|365460|365313|365847|365456|365716|365734|365420|364832|364829		GO.0006956	0
203	44	14	Pfam		Small cytokines (intecrine/chemokine), interleukin-8 like	0.0135	CCL17|CCL2|CXCL6|CXCL5|CXCL1|CCL5|CCL3|CCL16|CCL14|CCL18|CCL3L3|CCL23|CCL4|CCL15	364641	365908|365605|366210|366221|366217|365601|365604|365910|365901|365907|365774|365913|365603|365911		PF00048	0
204	145	27	UniProt Keywords		Thiol protease	0.0142	OTUD5|CTSZ|USP11|USP37|CTSK|CAPN13|CTSF|CTSW|CASP2|USP20|SENP3|CAPN12|USP21|CTSS|CASP5|CAPN11|USP25|CAPN14|CASP4|CYLD|USP19|SENP6|USP46|CAPN1|CASP1|USP36|OTUD7B	364641	364920|365685|366248|366213|365695|365412|365698|365687|365368|366259|366239|365416|366260|365692|365364|365414|366258|365413|365365|365861|366252|366224|366233|365755|365367|366211|364889		KW-0788	0
205	426	59	GO Process		regulation of response to biotic stimulus	0.0142	CDC37|C1QBP|LTF|KLRK1|NR1D1|PYCARD|SIRT2|LILRA2|PVRL2|DAB2IP|DNAJA3|NLRC5|MAPK3|TYRO3|HERC5|SERPING1|LILRA4|LRRC14|DTX3L|NOD2|CD14|NLRP6|PAK2|CD209|LILRB1|TNIP1|LRSAM1|SOCS3|PTPN11|TRIM38|PTPRS|CD300A|PARP9|CD55|SH2D1B|SLAMF6|CTSS|GBP5|CARD9|TSPAN6|CARD16|DDX58|CD274|LGALS9|HLA-A|UBA52|CYLD|MAPKAPK3|HLA-B|LRRC70|PVR|SIGIRR|CACTIN|PARP14|ADAM8|CD300LF|MAP2K6|CCL5|ENSP00000480609	364641	364851|365265|365395|365458|365061|365928|365489|366137|365625|364721|365216|365198|365406|365846|364830|365847|366138|365495|365998|365199|365670|365344|365733|364880|366155|365023|365468|365554|366039|364817|365683|366179|365277|365734|365249|365668|365692|365431|365914|365665|364941|365801|364752|364836|365235|365848|365861|365539|365232|365523|365310|364661|365086|366093|365947|365144|365147|365601|365815		GO.0002831	0
206	41	13	GO Function		CCR chemokine receptor binding	0.0143	CCL17|CCL2|CCR2|CCRL2|CCL5|CCL3|CCL16|CCL14|CCL18|CCL3L3|CCL23|CCL4|CCL15	364641	365908|365605|365703|365753|365601|365604|365910|365901|365907|365774|365913|365603|365911		GO.0048020	0
207	34	13	NetworkNeighborAL		immunoglobulin binding, and Immunoregulatory interactions between a Lymphoid and a non-Lymphoid cell	0.0145	LILRB3|LILRA1|LILRA2|TYROBP|LILRA4|CD14|CD300C|LILRB4|CD300E|CD300LB|LILRA6|TREML1|CD300LF	364641	366158|366135|366137|364935|366138|365670|366187|366159|366185|365141|366133|364687|365144		CL.4560	0
208	91	20	GO Process		positive regulation of leukocyte chemotaxis	0.0145	SERPINE1|C1QBP|CXCL6|MAPK14|ADAM10|MAPK3|CCR2|CXCL5|CCR1|ADAM17|CXCR2|GPSM3|AIF1|LGALS9|CXCL1|ANO6|TNFSF14|CCL5|CCL3|CCL4	364641	365827|365265|366210|365821|364928|365406|365703|366221|365672|364934|366145|365370|365292|364836|366217|365708|364867|365601|365604|365603		GO.0002690	0
209	16271	1394	GO Component		cell	0.0151	CD4|TSPAN9|MAP4K5|SLC7A9|GRN|RFC2|SLC2A3|GNA11|CA11|OTUD5|CAMKK1|TNFRSF1A|PYGM|GPATCH1|DRD4|TMEM38A|DIMT1|EIF2AK1|SLC22A4|PDCD7|GOLGA3|ABCC6|UNC13D|CBX5|MADCAM1|MAPK12|DDTL|SLC25A1|LGALS1|RHBDD3|PVALB|ACO2|HDAC10|CTSG|PYGL|EIF5|PCK2|CTSZ|TUBB1|ACOT8|USP11|OLFM4|NUTF2|PARD6A|USB1|NME3|SETD6|NME4|DECR2|GDAP1|ECH1|LIN7B|RETN|AES|FSD1|CDC37|RAB3D|RASIP1|CADM4|OGDH|CAV2|LFNG|SERPINE1|EDF1|C8G|OBFC1|P2RX5|P2RX1|SLC25A11|C1QBP|CCL2|LAP3|CD82|PUS3|DGAT2|CD69|LTBR|OAS3|GAPDH|ACRBP|GNB3|TPI1|MAPK14|HARS2|HBEGF|PCDH12|SKP1|LTF|TUSC2|UMPS|TNNC1|NKTR|EIF2AK2|MAPRE3|TMSB10|SLC11A1|TTL|ODC1|MAD2L2|CD160|SELL|CTSD|CCDC92|SERPINB10|TP53I3|LGALSL|KLRK1|DEPDC7|GSTM2|RAMP3|FTSJ2|RNF11|C4BPB|PAIP2B|RNF39|UNC5CL|SLC22A5|LILRB3|C3|SH2D3A|CD93|NR1D1|DLGAP5|CANX|PYCARD|TRAF2|TUBA4A|AAMP|GNG11|PTPN12|SGSM3|CDC42EP1|SMO|SIRT2|ALDH1A2|CD68|NEDD8|AANAT|SLX1A|LILRA1|LILRA2|TUBG2|TUBG1|RABGAP1L|ALOX12|SNX4|NDUFA2|DGCR14|KRT1|PVRL2|ACTN4|CACNG6|TRPM4|CALY|EIF3G|ANGPTL6|C19orf66|LRP3|RBM39|LGALS3|SMARCC1|DNHD1|SERPINF1|H3F3B|TRIM47|NIP7|CCNA1|CCDC134|DPH6|AMPD2|GSTM5|GSTM3|GIF|GDF11|RDH5|DYNC1LI2|CCDC102A|USP37|CYP27A1|REV1|ALDH1L2|DDX56|CD302|GALNT5|TOR1B|DAB2IP|PDCL|GTF2H4|NRM|ADAM10|DIRC2|GUCY2C|LMNB1|SLC7A5|TTC19|SLC6A4|CUX2|ALDH2|CDH1|AARS|CYSTM1|GNB5|SGCA|RAB27B|CD33|DNAJA3|TRAF4|SLC4A1|RNF167|GNAO1|NLRC5|SETD1A|SLC9A3R1|TYROBP|RAB2A|TIMP2|LGALS3BP|SLA2|MARK4|MAPK3|A1BG|DGCR8|DESI1|LIG1|EHD2|LY9|C9|DCPS|LY75|ACVR1|SELP|SNRNP40|TYRO3|LTK|SLC7A6OS|PVRL1|TUBB4A|NID1|NOA1|HERC5|GUCY1B3|ADD2|SEC22C|RAPGEFL1|CASC3|KLKB1|LYL1|ANXA3|DGKG|AMBP|EGF|TRPV5|NRXN2|ANK1|ACAT1|GET4|GLT8D1|DOCK3|SLIT1|GABARAPL1|CD27|RHOF|CBLN3|HDC|DISP2|ZNF710|NKD1|DEF8|CBFA2T3|GAS8|DPEP3|UNC45B|CDH2|TTYH2|TRIM65|RNF157|RNF165|DMRTC2|SMG9|SCYL1|GEMIN7|ECSIT|RCN3|SLC44A3|SF3B4|SETDB1|CTSK|GOLPH3L|GALM|SLC20A1|AMT|ABHD14A|NICN1|DGKQ|AP1AR|PCYOX1L|TRIM7|ABT1|GNA12|NDUFB11|TNFRSF10B|LRP12|NOTCH1|NRBF2|FUOM|PAOX|SERPING1|TMX2|SLC43A1|LAMTOR1|CDC42EP2|DUSP6|ADRA2A|ACAD8|PARP8|TNFSF4|HAUS1|ZNF773|HHEX|TMEM87B|HGD|GDPD1|NRGN|TRIM11|CCSAP|ADAMTS1|SLFN13|RAB6B|ABCC3|CA2|CA3|GEMIN5|AKR1B1|SLC26A2|ADK|ANKRD9|PCDH1|CD109|UBE2L6|HIST1H2BD|CATIP|ZSCAN23|AMFR|RGL4|TNFRSF13C|CALM3|TMPRSS3|U2AFBP|TRAPPC10|PWP2|LILRA4|ANO10|CCR2|RNF126|LRRC14|C5orf45|ACOX1|CABP5|RAVER1|LEMD2|CXCL16|TNFSF12|MAP4K2|CAPN13|TMOD4|FSTL1|CXCR1|CCT3|PTPRN|GLB1L|CCNL1|PTX3|CDCP1|LZTFL1|FYCO1|CCR1|DTX3L|LIPH|RFT1|CAMP|GUCY1A3|MAP1B|TNFRSF21|CYTH3|GALNT10|TNFRSF11B|DEFA4|HEATR2|NOS3|ALDH1A1|TRIM9|AKR1E2|SNAPC4|DUSP16|LIPC|AMN|HEATR3|TPP1|DCHS1|SLC9A5|SLFN5|C16orf45|LDHD|ANPEP|RBPMS2|MAP1A|NUDT21|TMEM92|SLC27A4|NOD2|NFATC3|ZNF646|GNG8|C19orf33|UBXN6|SLC39A4|RILP|CYB5D2|SLC25A23|GHDC|ECI1|SDHAF2|RNASE6|LGALS4|NHLH1|HEXIM2|RNASE3|TPST1|LRG1|GUSB|MAEA|GIMAP1|GPR27|RNASE2|HIST1H2AE|REEP4|GP9|TMEM43|HINT1|CD14|KNDC1|ADORA2B|CALML6|CD2BP2|TRIM56|TUB|SIRPG|LETM1|SDPR|LRTOMT|SF3B3|DDX19A|SLAMF1|PWWP2B|RFX2|RNF187|SEC23A|SDC2|AHSP|P2RY12|NPTX1|AGAP1|CCDC132|CD248|RNASEH2C|P2RY14|CYB5B|GPR171|GLE1|GP6|RIC3|SLC19A1|GMPPB|OLR1|MARCH3|NLRP6|CCDC13|ADAM17|C4orf32|RIN1|SNX32|CYP7B1|CTSF|CTSW|ADCY6|GSTM1|GPR162|CCDC85B|ZNF738|NEFH|DTD2|CD84|AP1G2|LRFN4|CASP2|EHBP1L1|PANK2|DAB2|ABCF1|ALS2CL|USP20|CD46|ANAPC2|SENP3|PAK2|DDX10|GRINA|CA8|GAK|GALNT14|GBA|RNF31|CD209|HKR1|PAM16|AHCYL2|LILRB1|CCDC101|PACS1|CYC1|CABP1|UBASH3A|RECQL5|SH2D3C|TNIP1|GYS1|NOC2L|MAP7D3|FUT7|MAF1|SF3B2|CA13|ZNF720|TSPAN16|CXCR2|AGTRAP|FRMD8|OPA3|ZNF687|TRIP10|DYNC1I1|ENSP00000320295|P2RY13|RNF185|KRI1|SH2B1|LOH12CR1|HIST1H2BC|ZNF776|ZNF671|SLC25A22|DPM2|RNF10|TUFM|RHBDF2|LRSAM1|NDUFAF3|CD6|UBE2O|P2RY11|FZD2|ZNF771|SMARCE1|OXTR|ZYX|SEPT1|ZNF660|GRHL1|NFATC2IP|LASP1|CASKIN2|PARP10|RNF40|OR2B11|CD37|ODF3|SLC41A3|DHRS4|HCCS|LIMS2|EHD3|SMDT1|TSEN54|LPAR5|SLC5A2|ZNF71|RNF123|DGKA|NRROS|SLX1B|GP1BA|CD300C|GRPEL2|DRG1|ZNF85|MCEMP1|TRAPPC6B|SOCS3|KREMEN1|TOB2|CAPN12|NPIPA1|LRRC16A|SNX20|HIST2H2AC|PTP4A3|DDX28|ZSCAN22|RIPK4|EIF3C|ANO9|SERPINA5|UBA7|TUBA8|SLC24A3|SLC35D3|NEXN|ZNF749|PARVA|TRIM46|RLTPR|ZNRF1|TMLHE|ZPBP2|TTC7B|LARP1|ANG|SLC44A2|NLRP3|ELAC2|LCK|SNTB2|PAQR6|SLC6A16|RHOBTB1|CDK10|RASGRP2|GRAP2|ZNF70|NELFB|HIST1H1C|TRIM2|TSPAN18|DPYSL4|LIMK2|SMPD1|LRRC16B|GJB5|PTPN11|HIST1H2AD|SIGLEC1|ZNF772|PTK2|HIST1H1T|TRADD|TUBB4B|GGA1|P4HTM|PALM|ZNF93|SLPI|OAS2|NRN1L|PYCR2|CD5|NOXA1|RBM5|TNFSF13|ZNF606|GJA4|CPTP|CDH5|ABCA2|DOK4|H1F0|SLC37A1|CCDC37|NFASC|ZNF600|UNC119B|C2orf88|CDC42BPG|NDRG3|ZNF69|DNAJB12|GATA2|NKAPL|TOR1A|ANXA6|ZNF589|ZNF649|PDE5A|ZNF607|CCDC69|SORBS2|TNFRSF14|UBE2I|SH3PXD2A|ADD3|ANO2|CCDC151|ACOX3|UBE2C|HIST1H2BF|ZNF790|CCDC88B|TNFRSF10C|ZNF708|HIST1H2BK|RASSF1|TRIM38|GM2A|LAGE3|SDCCAG3|PTPRS|CCRL2|SH3BP1|TOR4A|DNAJC14|ZNF816|AIG1|RABEP2|TPM1|CDHR5|ZNF781|TTC37|FZD6|EDC4|PDE3A|HIST1H2AG|LYPD2|TRPV6|C1orf116|ZNF808|PTPRF|AGBL5|CD300A|LHFPL5|MAP4|RAB5B|GATAD2A|PARP9|OR2W3|LRRCC1|DPP3|CYP2D6|SCUBE1|CYTH1|ZNF627|CYB5R3|C1orf85|DENND4B|PTGS1|SLC26A1|PCGF3|C9orf114|CALD1|DDIT4L|NOS1AP|SEPN1|CDC42BPB|E2F2|SMG5|TRIM58|AHCTF1|HEATR1|GPR137B|C1orf198|RAB4A|RHOU|GUK1|PARP1|TMEM63A|CD55|C4BPA|SLC41A1|RAB29|NUCKS1|SLC45A3|NUAK2|DSTYK|ADORA1|LMOD1|RAB32|DNM3|SH2D1B|DUSP12|USP21|NIT1|USF1|CD244|SLAMF6|WDR42A|CASQ1|CFAP45|C1orf204|DUSP23|ACKR1|HDGF|TSACC|SEMA4A|LMNA|DAP3|HCN3|EFNA3|MAN1A1|TPM3|ECHS1|CFAP46|TRAPPC3L|LRRC27|SLC39A1|SNAPIN|SLC16A10|TNFAIP8L2|SEMA6C|GABPB2|ANXA9|CTSS|ADAMTSL4|ECM1|RGS10|CA14|EIF3A|HIST2H2BE|HIST1H3H|PDE4DIP|RAB39B|CD58|UBL4A|SORCS3|RAP1A|GSTO1|NEURL1|GSTM4|SH3BGRL2|GNAI3|HAUS7|GBP5|GBP4|GBP2|GBP1|GBP3|GNG5|RCAN2|NSMF|NDOR1|DPP7|MAN1B1|NPDC1|C9orf142|LONRF3|AGPAT2|CARD9|DNLZ|UBAC1|SLC2A6|ADAMTS13|GBGT1|PCIF1|C9orf78|TNNC2|DNTTIP1|DUSP13|TP53TG5|SDC4|GNMT|TOMM34|DNM1|LCN2|TSPAN6|TOR2A|C9orf117|SLC2A8|HDAC1|EIF3I|NEK6|TXLNA|RBL1|DES|GNG10|PAQR7|MAN1C1|LDLRAP1|RCAN3|DAXX|RING1|CCNY|PARD3|ALPL|ZXDB|NOTCH4|GPSM3|PBX2|MAGED2|AGER|RNF5|CDC14B|HABP4|DXO|CD300LD|NELFE|RCC2|C9orf89|OMD|NEU1|LSM2|DDAH2|C6orf25|LY6G6C|LY6G6F|C6orf47|SHROOM4|AIF1|LST1|ABI1|CCDC22|HLA-C|CACNA1F|PTPRH|NPPA|CTTN|TRIM39|UGGT2|RBM3|UBIAD1|ABCC4|ANXA1|SLC25A39|TRIM27|SNX15|SF1|SLC2A5|HIST1H4H|GPR20|HIST1H3D|TNFRSF25|HIST1H2AC|TRDMT1|CUBN|MAOB|TPRG1L|PANK4|SKI|SHROOM1|CYP4V2|PCYT1B|E2F4|DDX58|TRIM22|GLRX|ENSP00000369774|ZNF768|SLTM|AKR1C3|TMSB4X|PDE4A|AKR1C2|RABGEF1|NKX3-1|AKR1C1|EIF3CL|SELO|NFIB|CCM2|SLC5A3|SLC8A3|RDH11|DENND1C|CD274|SIRPB1|LSP1|SNPH|KLRC2|TNNI2|KLRD1|TNK2|KRTAP5-1|DEAF1|NOP2|CD9|SIRT3|SNRNP25|LY6G5C|TXNRD3|PTPLB|C17orf85|NT5M|ZXDC|EID2|LILRB4|LAIR1|LILRB2|NLRP12|DACT3|TTLL4|DYNLL1|LLGL2|GRB2|RAB37|CD300E|CD300LB|CD79B|RNF208|GRK5|CASP5|RGL3|NUMA1|RENBP|PC|KRT222|ORMDL3|SIPA1|RCCD1|RNF14|SLFN11|CCDC109B|ADCY7|SFMBT1|PBRM1|TTC7A|GRM2|FZR1|DNAJC30|QPRT|PAQR5|QRICH1|LAT|LGALS9|AGPAT1|SLC26A6|RABL2B|TYMP|ADM2|CXCL1|PANX2|GTF2A2|DDX39B|CCHCR1|ACBD5|SOX6|ZNF665|TRIM40|GNE|HLA-A|LTB4R|UBE2G1|NUDT1|GPER1|GPR146|ZNF682|HAGH|DUSP8|CD151|EIF4ENIF1|RASSF7|PDCD1LG2|ZNF846|TTC28|MAP2K7|SERPINB8|AGPAT3|ENSP00000381231|DDT|FRMD4B|SHARPIN|CAPN11|GRB10|KSR1|ZSWIM7|CDIP1|TSSK2|SIRPA|USP25|NRIP1|SFI1|TXNRD2|GP1BB|ZNF610|GP5|NHP2L1|LRRC32|ACY1|GDPD3|CDK11A|PARVB|AKAP12|NLK|TMEM79|TRIM66|CAPN14|SLC25A19|MAD1L1|NUCB1|LTBP1|CD207|RAD54L2|DYSF|UAP1L1|TPRN|CYHR1|CAND2|PARN|OAS1|UBA52|TSTD1|LAMB2|CASP4|GLYCTK|HCAR1|RNF212|DSN1|ACAD10|ZNF852|NT5C3B|SEPT9|SEPT5|CCDC103|LACC1|CCDC36|CYLD|EFTUD2|HES4|EIF4E3|GCA|CXCR6|ZNF737|SLC12A4|ZNF793|MAPKAPK3|DYTN|C4A|PAPD5|TRIM10|TSEN34|ALPK1|HIGD1A|E2F5|ANXA11|TNF|TSTA3|HLA-B|LRRC70|SLC52A1|KRTAP5-2|ZNF736|USP19|TMEM8A|RANGAP1|DNAH1|RANBP1|SERPINB2|SEPT4|PVR|SLC12A3|SENP6|TREML1|SIGIRR|ODF2|LTA|ZSCAN9|DNAJB5|DOCK4|LILRA5|HEMK1|DHX30|ZNF880|GPX1|UNC45A|SLC25A44|ANO6|EEF1D|ZNF90|LTB|ZNF814|ABCA13|MARK3|AOC1|CAMTA2|ZNF805|NLE1|PERM1|NRBP2|EFNA4|DCTN4|GSDMB|CACTIN|CBFB|DCAF11|ZNF732|C4B|NME6|DUSP7|PCBP4|PARP15|EIF2A|HFE|SLC26A8|EHMT1|CACNA2D2|PARP14|NDUFA3|NSFL1C|U2SURP|SNX21|UBN2|PTK7|PARK7|NDUFA6|SELT|CACNA2D3|TTC26|MALSU1|ABHD14B|SERP1|PDE6B|LAT2|OR2A7|DCANP1|PAQR3|ACSL1|SH3TC2|LMF2|SLC35A4|ABLIM3|HARS|DDR1|DMTN|ANGPT1|LY6E|ZNF829|ZNF721|ZNF674|SLC25A37|NPIPB11|GPBAR1|GSTK1|NTRK1|TYK2|L3MBTL3|CAPN1|SMTNL1|TRIM3|CASP1|GSDMD|NPIPA5|RNH1|PUF60|TXNRD1|CCDC90B|LGALS8|EID3|GRIK4|GALNT4|ADM|HCAR3|DPF2|DICER1|ZNF611|KLRC1|GGA3|REEP1|TRMT112|SMG8|CUL7|CACNB4|NFE2|ZNF667|ANAPC15|NOL8|USP36|MARVELD1|ZNF664|CCR3|CDCA3|ZNF668|DAG1|ADAP1|GPR17|ZNF701|GLB1L2|ZNF835|DND1|HIST1H2BG|LTB4R2|HIST2H2BF|TUBGCP2|RBMXL1|PCSK5|GATC|CD63|C17orf49|TRIAP1|GPR84|RGS6|MAP3K9|NDRG2|MAN2A2|ADAM8|RNF111|UBAP1L|GMPR2|LDLR|NUB1|RBM15B|SLC7A6|DUS2|TSNAXIP1|OGFOD1|DBNDD1|OST4|NMRAL1|ALOX15|NUP88|ZNF66|CD300LF|TPPP3|TXNIP|OTUD7B|GDF2|RBM8A|RNF43|ANP32E|RNF115|NOTCH2NL|UNK|ZNF850|C19orf40|RAD51D|TSSK6|LPPR2|LRFN3|MAP2K6|GFAP|ACP5|TNFSF14|ZNF677|TRAPPC2P1|ZNF626|ZSCAN18|TRAPPC5|MARCH2|SLC38A5|ZNF83|SNRNP70|DNAJC3|RASL10B|CCL5|LIX1L|RER1|CDC42SE1|UQCC2|ZNF595|HIST1H2BO|ZNF8|CCL3|GIMAP5|MARCKS|SMOX|ZNF714|CYP1B1|TNFRSF9|GNAZ|OSCAR|CCL14|ACSF3|EHD1|HIST1H2BH|ZNF700|LYNX1|MAL2|C19orf68|OPLAH|ZNF718|ENSP00000480609|GAS2L1|SNX12|CCL23|HIST1H4I|DGAT1|HIST1H3E|HIST1H2AK|REC8|ALG1L|PCSK6|ACD|HIST1H2BE|RDM1|FURIN|NPRL3|TSPAN33|CCL15|NEK3|SLC27A3	364641	365022|365663|366147|364706|365088|365184|366218|365401|366153|364920|365728|364783|365071|365031|365146|365317|365758|364684|365239|364733|366051|366237|365841|365349|366228|365823|364912|365569|364834|365350|365543|364770|365226|365696|365073|365465|364866|365685|365935|365839|366248|365534|365082|365597|364959|366117|365070|366119|364865|366263|364845|364755|365002|365893|364801|364851|365114|366139|365464|365864|364957|365872|365827|365187|364891|365036|365213|365217|365587|365265|365605|365652|365747|365319|364745|365744|366266|365385|364788|365751|364964|365081|365821|364875|365898|365657|366058|365395|365927|366131|365889|365507|364685|366130|365938|366062|365200|364710|365741|365961|365357|365700|364839|365496|366207|364824|365458|364900|364682|365720|365533|365978|365421|365311|366028|366177|365240|366158|365457|365581|365757|365061|364695|364903|365928|366006|365535|365607|366094|366040|364916|365493|364748|365489|365384|365745|365725|364951|366186|366135|366137|366121|366122|366088|365339|365660|365617|365195|365231|365625|364848|366025|365245|364878|364815|365084|365987|365593|365816|364831|364843|365628|365840|365857|364798|364709|365806|365785|366082|366118|364688|364679|364987|366152|366128|365845|364826|366213|366066|365040|364737|365802|365283|365817|365964|364721|365164|365915|366169|364928|365699|365284|364972|364702|365019|365870|366142|366225|365933|365681|365678|364968|365991|364873|365702|365216|366014|365034|365894|364961|365198|365059|364756|364935|365123|364711|365793|364653|366198|365406|365850|365574|366236|365321|365065|365454|365460|366148|364734|365640|365352|365214|365846|365396|365161|365626|365103|366190|365191|364830|365307|365008|365588|366050|364736|365113|364974|365888|365923|365152|365819|365358|365399|365646|365553|364983|365140|366214|365014|365433|365676|366120|366044|365287|365943|365653|365293|365101|365279|365087|365770|364781|365931|365449|364777|365873|365896|366100|365072|366230|365767|365473|365805|365258|365899|365246|365695|364847|365028|366134|366005|365804|365616|365945|365234|365110|365876|366059|365402|364945|365566|365360|365953|365054|365727|365808|365847|365763|365723|365920|365492|364700|366008|365704|365280|365863|365188|365170|364775|365655|365322|365288|364774|364855|365487|365175|364933|365145|366232|364979|364978|365766|365686|365136|365867|366107|364803|366067|365629|365332|365632|365048|365211|365680|365688|365679|365721|364791|364720|366048|366138|365504|365703|365844|365495|365694|364993|365338|364654|365127|365525|364868|366114|365412|364925|365498|366143|365705|365684|365743|365636|365027|365281|365326|364976|365672|365998|365427|365386|364893|365320|365044|364789|365009|366171|365551|365564|365730|365409|365387|365874|365531|365366|365986|365425|365996|365731|365165|365466|365538|366246|365985|365052|364835|365079|365047|364726|365423|364751|365199|365060|365576|365015|366064|365266|365122|364804|365630|365606|365924|364823|364704|365436|364828|366081|364680|365439|364747|365518|366229|365930|365748|365467|365440|365314|365162|365066|365476|366109|365670|365749|364785|365227|365650|364790|365207|366167|365517|365043|364784|365903|366240|365671|364651|365434|365976|365589|364861|365095|365508|365558|365451|365787|364816|365546|365515|365611|365835|365830|365062|364718|365852|366223|364692|365968|365344|365153|364934|365995|364853|364713|365276|365698|365687|365092|364683|365843|364796|365215|364694|365909|365746|365174|365160|365368|364939|365225|365159|366257|365729|366259|365716|365545|366239|365733|365041|364919|364982|364899|366165|364904|366017|364880|366073|366180|365627|366155|365718|366127|365784|365340|365428|365501|365582|365023|366108|364652|364937|365779|365937|365902|366176|365637|364809|366145|364896|365540|365993|365528|366162|364909|365932|365509|365974|365074|365610|364672|365334|365167|365547|365608|366183|365977|365327|365371|365468|364882|365024|364963|365512|365856|365173|366033|366046|365919|365373|365563|365304|364740|364977|366196|366098|365942|364997|365697|364765|364946|365104|366106|364731|365067|366012|365422|364877|365453|364728|365842|365926|365522|366178|365272|366187|365461|365220|364923|366092|365382|365554|366116|366251|365416|365180|364792|364724|365474|366011|365809|365045|365482|364818|365707|365871|364944|365975|366019|365241|364906|365205|365251|364797|365866|364795|365619|365388|364927|364675|365437|365259|365346|366001|365190|365029|365641|366061|365956|365865|365775|365934|364727|365479|366231|365877|364813|364655|365410|364691|364794|365068|366039|365315|364730|365172|364876|366216|365981|365102|365500|364716|365754|364938|364850|365383|366126|365250|365025|364768|365369|364869|366053|365035|366182|365929|365462|365762|365790|365959|365186|366043|366056|364666|365596|366038|365771|364714|364926|364671|365777|365958|365881|365905|365573|366243|366052|365197|365302|364759|364954|365263|365003|365712|365769|364998|364956|365328|365138|366097|365565|365662|365398|365631|364817|365992|366024|365285|365683|365753|365598|366132|366203|365253|365303|365379|365125|365807|365148|364984|365858|365119|366102|365316|364670|365356|365223|365262|365693|365916|366179|365301|366085|365135|365516|365277|365599|365267|366193|365426|365343|365017|365600|365459|364986|364955|365499|365137|365099|365764|365782|366091|365193|365295|366041|364799|365076|364786|365257|365724|365860|365089|365149|366129|366111|365268|364856|365734|365420|364947|365891|366170|364857|366079|365875|364739|366215|365128|365377|365249|365990|366260|364771|365021|364821|365668|365828|365393|365151|365639|366010|365353|364918|365549|366034|365296|365333|366247|365354|364981|365124|364708|364996|365335|365514|365121|365058|365859|366112|365941|365826|365883|365692|365077|364886|366265|366175|364820|365490|366083|366262|366090|365732|365300|365710|364757|364698|365051|364678|365478|364905|365204|365431|365405|365403|365404|365407|365011|365971|365238|364758|366194|364999|365735|365797|365347|365005|365914|365389|366096|366220|364674|366065|364958|365586|365890|365435|365988|365094|364859|365105|366181|365376|364769|365665|365925|365768|366222|365196|364814|364766|365537|365378|365415|366078|365642|365013|365884|365972|365432|364697|365648|365046|364962|365833|365955|365370|364686|365256|366191|365006|365118|366055|365651|365142|365480|365674|365555|364846|364863|365967|365381|364754|366146|366150|365260|364990|365292|366047|365918|365166|365233|364948|365689|365752|365715|364812|366032|365362|364943|366234|365886|365620|364837|364729|364664|366219|366103|365471|366086|364787|365318|365016|365838|366074|364669|365224|364725|364989|366226|364895|364800|365801|364840|366022|365181|365177|364901|365737|365879|366227|365738|365424|364779|365736|365575|365355|365108|365622|365455|365106|364676|365069|364752|365796|365984|365585|366201|366029|366208|365962|365179|365781|365337|365026|365491|365132|366164|366035|365595|365950|365298|365834|365443|366159|365299|366157|365742|364980|365519|365486|366068|364883|365130|366185|365141|365242|366238|364953|365364|365677|364772|365278|365621|365800|364907|365305|365085|365980|364936|364913|365091|365643|364894|364929|364975|366026|366184|365469|365644|365825|365168|364836|365004|365169|364767|365294|365109|366217|364690|366018|365445|366113|366200|366057|365559|364806|365049|365235|364971|365739|364825|365799|365922|365530|365394|364699|365954|365526|365675|365274|365229|364973|365143|365892|365007|365012|365400|365126|364952|365414|365936|365580|364715|365448|365133|366174|366258|366255|365717|366036|365269|365624|365063|365282|365472|364887|365290|365018|365252|364890|366076|365447|364778|365413|365584|365951|365111|366192|364881|365541|364773|365345|365183|365411|365010|365811|365380|365848|364658|365820|365365|365098|365780|364673|365661|365638|364819|365583|365363|365375|365722|366099|365185|365861|366173|365408|365979|364911|366136|365218|365613|365134|365539|364808|364832|366015|364854|366245|365654|364949|364802|365324|365117|364665|365232|365523|365788|365178|365219|366252|365429|366007|365000|366151|365887|365374|365310|365612|366224|364687|364661|364763|365390|365309|365203|366212|366140|364657|365659|364782|365997|364780|365529|365708|364994|364932|365392|365254|365829|366199|365912|365783|365264|365740|365115|365120|365341|365810|365855|365086|365139|366031|365222|364829|366125|364701|365664|366095|364842|365308|365163|365419|364660|366093|365615|365970|365822|364723|365093|364879|365116|365614|365359|364659|364970|365726|365803|366110|366256|365713|366209|365658|365645|366060|365813|365201|365208|365202|365505|364884|365097|365209|364750|365243|365635|365544|365618|365032|365271|364656|364805|365273|365656|365755|365494|365880|365367|365853|365182|365030|366027|366037|365897|364838|365444|364888|365818|365868|365778|366054|365438|365623|366197|365503|365157|365475|365075|365952|365944|365057|365557|365050|365289|366211|365814|365560|365701|364667|365556|365230|365965|365463|365667|365957|365237|365244|365331|365129|365488|365550|365536|365691|365100|365719|365895|365795|365552|365756|364743|365776|366195|365947|365837|366105|366249|365096|365832|366141|364703|364898|364760|365633|364810|365786|366205|365336|365053|364712|365144|366161|364663|364889|366089|365772|365940|366101|365831|365904|365502|364822|366070|366124|365131|365885|365158|365147|365156|364776|364867|365542|364988|365602|365055|365154|365969|365562|364922|365176|365189|364762|365601|366003|364992|365849|365351|365900|365397|365291|365604|365750|366042|365210|365649|365836|364764|364942|365760|365901|366204|365064|365330|365669|365706|366030|365989|365361|365647|365815|365348|364689|365913|366104|364746|366087|365323|364807|365306|365690|365854|365329|366172|365594|364668|364793|365911|364744|364749		GO.0005623	0
210	290	44	GO Process		coagulation	0.0152	GNA11|CBX5|P2RX5|P2RX1|C1QBP|C4BPB|H3F3B|MAPK3|EHD2|TYRO3|KLKB1|DGKG|DGKQ|GNA12|SERPING1|ADRA2A|GP9|P2RY12|GP6|SH2B1|EHD3|DGKA|GP1BA|LRRC16A|SERPINA5|LCK|PTPN11|GATA2|FZD6|SCUBE1|HIST1H3H|ADAMTS13|SEMG1|HDAC1|C6orf25|HIST1H3D|CD9|GP1BB|GP5|TREML1|ANO6|NFE2|EHD1|HIST1H3E	364641	365401|365349|365213|365217|365265|365421|365857|365406|365065|365846|365113|365923|365945|365402|365847|366008|365066|365508|365062|365610|365067|365926|365272|364792|365871|365190|366039|364671|365858|365343|366083|364674|364917|365196|364754|366086|365026|365269|365063|364687|365708|365057|365064|366087		GO.0050817	0
211	23	10	Pfam		TNFR/NGFR cysteine-rich region	0.0157	TNFRSF1A|LTBR|CD27|TNFRSF10B|TNFRSF21|TNFRSF11B|TNFRSF14|TNFRSF10C|TNFRSF25|TNFRSF9	364641	364783|366266|365676|365566|364789|365551|364759|365565|364787|364764		PF00020	0
212	92	20	GO Process		positive regulation of T cell proliferation	0.0161	CD4|PYCARD|DNAJA3|TNFSF4|TNFRSF13C|CCR2|CD46|CD209|CD6|CCDC88B|CD55|AGER|AIF1|ANXA1|CD274|LILRB2|LGALS9|HLA-A|PDCD1LG2|CCL5	364641	365022|365928|365216|365863|365688|365703|365716|364880|365024|366097|365734|366191|365292|365886|364752|366157|364836|365235|365274|365601		GO.0042102	0
213	38	12	GO Process		negative regulation of toll-like receptor signaling pathway	0.0163	NR1D1|LILRA2|DAB2IP|TYRO3|LILRA4|LRRC14|CD14|NLRP6|PTPRS|CD300A|CACTIN|CD300LF	364641	365061|366137|364721|365846|366138|365495|365670|365344|365683|366179|365086|365144		GO.0034122	0
214	1160	132	GO Process		negative regulation of signal transduction	0.0168	AES|CAV2|LFNG|SERPINE1|C1QBP|MAPK14|LTF|MAD2L2|GSTM2|RAMP3|NR1D1|PYCARD|TRAF2|PTPN12|LILRA2|LGALS3|DAB2IP|DNAJA3|NLRC5|SLC9A3R1|TIMP2|SLA2|ACVR1|TYRO3|AMBP|EGF|NKD1|CDH2|TNFRSF10B|NOTCH1|DUSP6|HHEX|CD109|CALM3|LILRA4|RNF126|LRRC14|LEMD2|DRAXIN|NOS3|DUSP16|RBPMS2|SDHAF2|CD14|SLAMF1|NLRP6|ADAM17|CYP7B1|DAB2|CD46|GRINA|GBA|UBASH3A|TNIP1|NOC2L|NOG|GP1BA|SOCS3|KREMEN1|NLRP3|DLK1|SMPD1|TRADD|PALM|GATA2|DUSP19|ADAMTSL2|NRARP|PTPRS|SH3BP1|FZD6|PDE3A|CD300A|DDIT4L|LMNA|ECM1|RGS10|EIF3A|GSTO1|NEURL1|GNAI3|GBP1|EGFL7|DNM1|TSPAN6|HDAC1|AGER|C9orf89|CARD16|C6orf25|CCDC22|CTTN|SKI|TMSB4X|NKX3-1|SIRT3|EID2|LILRB4|NLRP12|DACT3|GRB2|TRIM40|GPER1|DUSP8|GRB10|NLK|LTBP1|UBA52|CYLD|TNF|SIGIRR|GPX1|MARK3|NLE1|CACTIN|DUSP7|HFE|PARP14|PARK7|PAQR3|ADM|DAG1|TRIAP1|RGS6|NDRG2|CD300LF|OTUD7B|RNF43|RNF115|CCL5|LYNX1|NPRL3	364641	365893|364957|365872|365827|365265|365821|365395|365741|364682|365720|365061|365928|366006|366040|366137|364831|364721|365216|365198|364756|364711|364653|365640|365846|365152|365819|365293|365931|365566|365953|364700|364775|366067|365679|366138|365844|365495|365127|365570|365409|365986|365079|364704|365670|365671|365344|364934|365276|365159|365716|364919|364904|365428|365023|364652|366115|365272|365554|366116|365346|366264|364691|365981|365754|364671|365983|365078|365572|365683|365598|365858|366102|366179|366091|365296|364886|366265|364820|364698|365051|364905|365404|366235|365376|365665|365196|366191|365555|364941|364754|365166|365715|364725|365879|364779|365491|365443|366159|365742|364980|364883|364806|365799|364699|365936|366076|366192|365848|365861|365117|364661|365997|366199|365740|365086|364701|365308|366093|365116|365645|365868|365230|365795|365756|365776|365144|364889|365940|365831|365601|365706|364668		GO.0009968	0
215	2460	254	GO Function		small molecule binding	0.017	MAP4K5|RFC2|SLC2A3|GNA11|CAMKK1|PYGM|EIF2AK1|SLC22A4|ABCC6|MAPK12|PYGL|EIF5|PCK2|TUBB1|NME3|NME4|RAB3D|OGDH|C8G|P2RX5|P2RX1|C1QBP|OAS3|GAPDH|MAPK14|HARS2|EIF2AK2|TTL|TP53I3|SLC22A5|TUBA4A|SIRT2|ALDH1A2|TUBG2|TUBG1|ACTN4|TRPM4|DNHD1|DPH6|GIF|DYNC1LI2|DDX56|TOR1B|CCBL2|GUCY2C|ALDH2|AARS|RAB27B|DNAJA3|GNAO1|NLRC5|RAB2A|MARK4|MAPK3|LIG1|EHD2|ACVR1|SELP|TYRO3|LTK|TUBB4A|NOA1|GUCY1B3|DGKG|RHOF|HDC|SCYL1|DGKQ|GNA12|FUOM|ACAD8|SLFN13|RAB6B|ABCC3|ADK|ACOX1|MAP4K2|CCT3|GUCY1A3|NOS3|ALDH1A1|SLFN5|LDHD|SLC27A4|NOD2|GIMAP1|HINT1|DDX19A|AGAP1|GLE1|SLC19A1|GMPPB|NLRP6|ADCY6|PANK2|ABCF1|PAK2|DDX10|GAK|CD209|RECQL5|GYS1|ENSP00000320295|TUFM|UBE2O|SEPT1|EHD3|DGKA|GRPEL2|DRG1|DDX28|RIPK4|SERPINA5|UBA7|TUBA8|NLRP3|LCK|RHOBTB1|CDK10|LIMK2|PTK2|TUBB4B|P4HTM|OAS2|ABCA2|DALRD3|CDC42BPG|TOR1A|ANXA6|PDE5A|UBE2I|ACOX3|UBE2C|TOR4A|RAB5B|CYB5R3|CDC42BPB|RAB4A|RHOU|GUK1|PARP1|RAB29|NUAK2|DSTYK|ADORA1|RAB32|DNM3|HDGF|DAP3|HCN3|RAB39B|RAP1A|GNAI3|GBP6|GBP5|GBP4|GBP2|GBP1|GBP3|NDOR1|LCN12|LCN8|GNMT|DNM1|LCN2|TOR2A|SLC2A8|NEK6|DXO|DDAH2|ABCC4|SLC2A5|CUBN|MAOB|PANK4|DDX58|PDE4A|AKR1C2|AKR1C1|TNK2|SIRT3|TXNRD3|NT5M|NLRP12|TTLL4|RAB37|GRK5|RENBP|PC|SLFN12|SLFN11|ADCY7|LGALS9|RABL2B|DDX39B|ACBD5|GNE|LTB4R|UBE2G1|OGFOD2|MAP2K7|ENSP00000381231|KSR1|TSSK2|TXNRD2|CDK11A|NLK|LCNL1|CD207|RAD54L2|OAS1|GLYCTK|ACAD10|NT5C3B|SEPT9|SEPT5|EFTUD2|MAPKAPK3|ALPK1|DNAH1|SEPT4|DHX30|ABCA13|MARK3|NRBP2|NME6|PARP15|PARP14|PTK7|ACSL1|HARS|DDR1|NTRK1|TYK2|TXNRD1|DICER1|SLFN12L|ADAP1|GATC|MAP3K9|DUS2|OGFOD1|RAD51D|TSSK6|MAP2K6|RASL10B|GIMAP5|CYP1B1|GNAZ|ACSF3|EHD1|OPLAH|NEK3|SLC27A3	364641	366147|365184|366218|365401|365728|365071|364684|365239|366237|365823|365073|365465|364866|365935|366117|366119|365114|365864|364891|365213|365217|365265|365385|364788|365821|364875|364685|365200|366207|365240|365535|365489|365384|366121|366122|364848|365245|365628|366082|364987|365845|365802|365964|366168|365284|366225|365681|364873|365216|364961|365198|365123|366198|365406|365321|365065|365640|365352|365846|365396|365103|365191|365307|365923|366120|365287|366230|365945|365402|365727|365704|364933|365145|366232|365867|364993|366114|365705|365320|365409|365387|366246|365052|364751|365199|365748|366109|366240|365451|365830|365852|366223|365344|365092|365225|366257|365733|365041|364899|364880|365501|366108|365932|365327|364963|365373|365067|365926|365461|365220|365809|365482|365871|364944|365975|365346|365190|365956|365865|365410|364876|365102|364716|365383|365462|366013|366038|365958|365881|366243|364954|364998|364956|366132|365135|365459|366041|365149|366129|366111|365268|365891|366079|365875|364739|365128|365377|364918|365333|366247|366090|364757|364905|365430|365431|365405|365403|365404|365407|364758|366080|364753|365105|365376|364769|365925|366222|364766|365651|365381|366234|366219|365838|366074|365224|365801|366227|365738|365736|365962|365491|366035|365298|365742|365519|365130|364953|365278|365621|364930|364936|365091|364836|364767|365445|366200|365049|364971|365739|365634|365143|365012|365580|365133|366036|365018|366076|365527|364881|365541|365380|365098|365638|365583|365363|365375|366173|365539|365654|365000|365374|365659|365829|366199|365120|366125|366095|366093|364879|366060|365505|364884|364805|365273|366037|365438|365578|365965|365100|364743|364898|365633|366124|365131|365147|364762|365750|365836|364942|366204|365064|365361|364744|364749		GO.0036094	0
216	82	19	GO Function		antiporter activity	0.017	SLC7A9|SLC22A4|SLC25A11|SLC11A1|SLC22A5|SLC7A5|SLC4A1|SLC26A2|SLC9A5|LETM1|SLC19A1|SLC24A3|SLC37A1|SLC26A1|SLC41A1|SLC8A3|SLC26A6|SLC26A8|SLC7A6	364641	364706|365239|365587|366062|365240|364702|365034|365136|365538|365517|365852|366019|365959|365137|364947|365106|365169|365163|364703		GO.0015297	0
217	25	10	GO Function		tumor necrosis factor-activated receptor activity	0.017	TNFRSF1A|LTBR|CD27|TNFRSF10B|TNFRSF21|TNFRSF11B|TNFRSF14|TNFRSF10C|TNFRSF25|TNFRSF9	364641	364783|366266|365676|365566|364789|365551|364759|365565|364787|364764		GO.0005031	0
218	172	29	GO Component		vacuolar lumen	0.0172	GRN|UNC13D|CTSG|RETN|CTSD|C3|PYCARD|GIF|CTSK|TPP1|RNASE3|GUSB|RNASE2|SDC2|CTSF|GBA|SMPD1|TUBB4B|GM2A|CYB5R3|CTSS|DPP7|SDC4|OMD|NEU1|CUBN|DSN1|GCA|DNAJC3	364641	365088|365841|365696|365002|365700|365457|365928|364987|365695|365165|365439|366229|365440|364861|365698|364904|364691|365102|365992|365459|365692|366194|364859|364846|364863|365838|365661|364911|365189		GO.0005775	0
219	47	15	NetworkNeighborAL		chromatin silencing at rDNA, and Histone 2A	0.0179	H3F3B|HIST1H2AE|HIST1H2BC|HIST1H2BF|HIST1H2BK|HIST1H2AG|HIST1H3H|HIST1H4H|HIST1H3D|HIST1H2AC|HIST1H2BG|HIST1H4I|HIST1H3E|HIST1H2AK|HIST1H2BE	364641	365857|365314|365334|365328|365398|365316|366083|366103|366086|365318|365331|366104|366087|365323|365329		CL.11127	0
220	8	6	GO Process		regulation of interleukin-10 secretion	0.0186	PYCARD|TNFRSF21|LILRB1|CD274|LGALS9|TNFRSF9	364641	365928|364789|366155|364752|364836|364764		GO.2001179	0
221	156	28	GO Process		cellular response to molecule of bacterial origin	0.0187	CTSG|SERPINE1|CCL2|CXCL6|MAPK14|KLRK1|NR1D1|PYCARD|SIRT2|DAB2IP|MAPK3|TNFSF4|NOS3|NOD2|CD14|LILRB1|TNIP1|CD6|NLRP3|ADAMTS13|CARD16|LILRB2|TNF|CACTIN|CASP1|CCL5|CCL3|ENSP00000480609	364641	365696|365827|365605|366210|365821|365458|365061|365928|365489|364721|365406|365863|365409|365199|365670|366155|365023|365024|365346|364674|364941|366157|365117|365086|365367|365601|365604|365815		GO.0071219	0
222	45	13	GO Process		lymphocyte chemotaxis	0.0187	CCL17|CCR2|CXCL16|DEFA4|CYP7B1|ADAM8|CCL3|CCL16|CCL14|CCL18|CCL3L3|CCL23|CCL15	364641	365908|365703|365525|365564|365276|365947|365604|365910|365901|365907|365774|365913|365911		GO.0048247	0
223	499	66	GO Process		positive regulation of response to external stimulus	0.0187	TNFRSF1A|SERPINE1|C1QBP|CXCL6|MAPK14|LTF|KLRK1|C3|PYCARD|LILRA2|SNX4|PVRL2|ADAM10|NLRC5|MAPK3|KLKB1|TNFSF4|CCR2|CXCL5|CCR1|NOD2|CD14|ADORA2B|P2RY12|ADAM17|PAK2|CD209|TNIP1|CXCR2|LRSAM1|CD6|PARP9|SH2D1B|USF1|SLAMF6|CTSS|GBP5|CARD9|GPSM3|AGER|AIF1|NPPA|DDX58|TMSB4X|NLRP12|LGALS9|CXCL1|DDT|UBA52|CYLD|MAPKAPK3|TNF|LRRC70|PVR|LTA|ANO6|PARK7|ADAM8|LDLR|CD300LF|MAP2K6|TNFSF14|CCL5|CCL3|ENSP00000480609|CCL4	364641	364783|365827|365265|366210|365821|365395|365458|365457|365928|366137|365660|365625|364928|365198|365406|365113|365863|365703|366221|365672|365199|365670|364785|365508|364934|365733|364880|365023|366145|365468|365024|365277|365249|365021|365668|365692|365431|365914|365370|366191|365292|365752|365801|365879|365742|364836|366217|365400|365848|365861|365539|365117|365523|365310|365390|365708|365116|365947|365096|365144|365147|364867|365601|365604|365815|365603		GO.0032103	0
224	94	22	NetworkNeighborAL		specific granule membrane, and azurophil granule membrane	0.0188	SLC2A3|RAB3D|SLC11A1|CD93|CD68|CYSTM1|CD33|SIRPG|OLR1|GBA|MCEMP1|SLC44A2|CD300A|TMEM63A|SLC2A5|LAIR1|SIRPA|ANO6|ABCA13|CD63|GPR84|ADAM8	364641	366218|365114|366062|365757|365745|365678|365702|366167|364692|364904|366092|365259|366179|364856|366219|365299|366174|365708|365829|365719|365552|365947		CL.4908	0
225	26	10	SMART Domains		Tumor necrosis factor receptor / nerve growth factor receptor repeats.	0.0192	TNFRSF1A|LTBR|CD27|TNFRSF10B|TNFRSF21|TNFRSF11B|TNFRSF14|TNFRSF10C|TNFRSF25|TNFRSF9	364641	364783|366266|365676|365566|364789|365551|364759|365565|364787|364764		SM00208	0
226	22	9	GO Process		innate immune response in mucosa	0.0195	LTF|CAMP|RNASE3|HIST1H2BC|HIST1H2BF|HIST1H2BK|HIST2H2BE|HIST1H2BG|HIST1H2BE	364641	365395|364893|365439|365334|365328|365398|365490|365331|365329		GO.0002227	0
227	52	14	GO Process		T cell costimulation	0.02	LGALS1|KLRK1|TNFRSF13C|PAK2|LCK|GRAP2|PTPN11|CD5|TNFRSF14|CD274|GRB2|PDCD1LG2|TNFSF14|ENSP00000480609	364641	364834|365458|365688|365733|365190|365934|366039|365025|364759|364752|364883|365274|364867|365815		GO.0031295	0
228	62	17	NetworkNeighborAL		tertiary granule membrane, and specific granule membrane	0.0206	SLC2A3|SLC11A1|CD93|CYSTM1|CD33|SIRPG|OLR1|MCEMP1|SLC44A2|CD300A|TMEM63A|SLC2A5|LAIR1|SIRPA|ANO6|GPR84|ADAM8	364641	366218|366062|365757|365678|365702|366167|364692|366092|365259|366179|364856|366219|365299|366174|365708|365552|365947		CL.4910	0
229	22	10	NetworkNeighborAL		mixed, incl. MHC class I protein complex, and inhibitory MHC class I receptor activity	0.0206	KLRC4|LILRB1|HLA-C|KLRC2|KLRD1|LILRB2|HLA-A|HLA-B|LILRA5|KLRC1	364641	366202|366155|365233|366201|366208|366157|365235|365232|366140|366197		CL.4215	0
230	43	14	NetworkNeighborAL		Immunoregulatory interactions between a Lymphoid and a non-Lymphoid cell, and FCHSD2, SH3 domain 2	0.0206	KLRK1|PVRL2|KLRC4|LILRB1|HLA-C|KLRC2|KLRD1|LILRB2|HLA-A|HLA-B|PVR|LILRA5|KLRC1|ENSP00000480609	364641	365458|365625|366202|366155|365233|366201|366208|366157|365235|365232|365310|366140|366197|365815		CL.4213	0
231	78	19	Reactome Pathways		Amyloid fiber formation	0.0206	LTF|ADAM10|UBE2L6|HIST1H2BD|HIST2H2AC|HIST1H2AD|GGA1|HIST1H2BK|HIST2H2BE|SEMG1|NPPA|HIST1H2AC|UBA52|GGA3|HIST1H2BO|HIST1H2BH|HIST1H2BE|FURIN|TSPAN33	364641	365395|364928|365629|365332|365474|365315|365500|365398|365490|364917|365752|365318|365848|365503|365397|365330|365329|365594|364793		HSA-977225	0
232	86	20	Reactome Pathways		Interferon gamma signaling	0.0211	OAS3|SOCS3|TRIM46|TRIM2|PTPN11|OAS2|TRIM38|GBP6|GBP5|GBP4|GBP2|GBP1|GBP3|HLA-C|TRIM22|HLA-A|OAS1|TRIM10|HLA-B|TRIM3	364641	365385|365554|364797|365877|366039|365383|364817|365430|365431|365405|365403|365404|365407|365233|364840|365235|365380|364854|365232|365880		HSA-877300	0
233	160	30	NetworkNeighborAL		nucleosome, and histone deacetylase complex	0.022	HDAC10|H3F3B|HIST1H2BD|HIST1H2AE|HINT1|MAF1|HIST1H2BC|HIST2H2AC|HIST1H1C|HIST1H2AD|H1F0|HIST1H2BF|HIST1H2BK|HIST1H2AG|GATAD2A|HIST2H2BE|HIST1H3H|DNTTIP1|HDAC1|HIST1H4H|HIST1H3D|HIST1H2AC|HIST1H2BG|HIST2H2BF|HIST1H2BO|HIST1H2BH|HIST1H4I|HIST1H3E|HIST1H2AK|HIST1H2BE	364641	365226|365857|365332|365314|366109|365937|365334|365474|366231|365315|365790|365328|365398|365316|365516|365490|366083|365435|365196|366103|366086|365318|365331|365488|365397|365330|366104|366087|365323|365329		CL.11117	0
234	288	43	GO Process		blood coagulation	0.0222	GNA11|CBX5|P2RX5|P2RX1|C1QBP|C4BPB|H3F3B|MAPK3|EHD2|TYRO3|KLKB1|DGKG|DGKQ|GNA12|SERPING1|ADRA2A|GP9|P2RY12|GP6|SH2B1|EHD3|DGKA|GP1BA|LRRC16A|SERPINA5|LCK|PTPN11|GATA2|FZD6|SCUBE1|HIST1H3H|ADAMTS13|HDAC1|C6orf25|HIST1H3D|CD9|GP1BB|GP5|TREML1|ANO6|NFE2|EHD1|HIST1H3E	364641	365401|365349|365213|365217|365265|365421|365857|365406|365065|365846|365113|365923|365945|365402|365847|366008|365066|365508|365062|365610|365067|365926|365272|364792|365871|365190|366039|364671|365858|365343|366083|364674|365196|364754|366086|365026|365269|365063|364687|365708|365057|365064|366087		GO.0007596	0
235	390	54	GO Process		positive regulation of cytokine production	0.0232	CD4|SERPINE1|GAPDH|MAPK14|TUSC2|EIF2AK2|SLC11A1|KLRK1|C3|PYCARD|TRAF2|MAPK3|LY9|ADRA2A|TNFSF4|TNFRSF13C|CCR2|CAMP|NOD2|CD14|ADORA2B|ADAM17|CD46|CD6|NLRP3|CCDC88B|CD244|SLAMF6|CD58|GBP5|AGPAT2|CARD9|GPSM3|AGER|ANXA1|DDX58|CD274|LILRB2|NLRP12|LGALS9|AGPAT1|HLA-A|DDT|TNF|LTA|LTB|PARK7|CASP1|GSDMD|ADAM8|GDF2|CCL3|CYP1B1|ENSP00000480609	364641	365022|365827|364788|365821|365927|364685|366062|365458|365457|365928|366006|365406|365454|366008|365863|365688|365703|364893|365199|365670|364785|364934|365716|365024|365346|366097|364821|365668|365732|365431|365005|365914|365370|366191|365886|365801|364752|366157|365742|364836|365004|365235|365400|365117|365390|365392|365116|365367|365853|365947|366089|365604|365836|365815		GO.0001819	0
236	14	8	NetworkNeighborAL		CC chemokine, conserved site, and chemokine (C-C motif) ligand 7 binding	0.0234	CCL17|CCL2|CCR2|CCR1|CCR3|CCL3|CCL3L3|CCL4	364641	365908|365605|365703|365672|365701|365604|365774|365603		CL.7488	0
237	108	23	NetworkNeighborAL		specific granule lumen, and azurophil granule lumen	0.0234	GRN|CTSG|OLFM4|RETN|LTF|CTSD|C1RL|PTX3|CAMP|DEFA4|GHDC|RNASE3|LRG1|RNASE2|SLPI|GM2A|CTSS|DPP7|MAN1B1|LCN2|NEU1|GCA|OSCAR	364641	365088|365696|365534|365002|365395|365700|365313|365027|364893|365564|365924|365439|365518|365440|364850|365992|365692|366194|364999|364769|364863|364911|365760		CL.10246	0
238	19	9	NetworkNeighborAL		inflammasome complex, and negative regulation of interleukin-1 secretion	0.0235	PYCARD|NLRP6|NLRP3|CARD16|NLRP12|CASP5|CASP4|CASP1|GSDMD	364641	365928|365344|365346|364941|365742|365364|365365|365367|365853		CL.3818	0
239	1427	156	GO Process		response to oxygen-containing compound	0.0237	CD4|GNA11|OTUD5|TNFRSF1A|DRD4|LGALS1|CTSG|GDAP1|RETN|CAV2|SERPINE1|P2RX5|P2RX1|CCL2|CXCL6|DGAT2|LTBR|MAPK14|SLC11A1|SELL|SOGA1|KLRK1|RAMP3|NR1D1|PYCARD|TRAF2|SMO|SIRT2|ALDH1A2|AANAT|TRPM4|SMARCC1|SERPINF1|DAB2IP|SLC6A4|CDH1|GNAO1|MAPK3|SLC10A3|DCPS|SELP|LTK|GUCY1B3|CD27|SETDB1|DGKQ|TNFRSF10B|NOTCH1|LAMTOR1|TNFSF4|HHEX|CA2|CA3|AKR1B1|PTPRN|CXCL5|TNFRSF21|TNFRSF11B|NOS3|NOD2|CD14|P2RY12|ADAM17|ADCY6|GBA|LILRB1|CYC1|RECQL5|TNIP1|AGTRAP|TUFM|CD6|P2RY11|OXTR|RNF40|LARP1|NLRP3|SMPD1|PTK2|SLPI|ABCA2|TNFRSF14|TNFRSF10C|TPM1|PDE3A|PARP1|USF1|HCN3|RGS10|RAP1A|NEURL1|NSMF|NDOR1|MAN1B1|CARD9|ADAMTS13|DNM1|SLC2A8|ALPL|AGER|CARD16|AIF1|NPPA|ANXA1|SLC2A5|TNFRSF25|MAOB|AKR1C3|AKR1C2|NKX3-1|AKR1C1|SLC8A3|CD9|TXNRD3|GPX3|LILRB2|GRB2|SIPA1|ADCY7|LGALS9|SLC26A6|CXCL1|GPER1|GRB10|NRIP1|TXNRD2|CASP4|EFTUD2|MAPKAPK3|TNF|RANGAP1|LTA|GPX1|USP46|AOC1|CACTIN|PTK7|PARK7|SELT|ACSL1|DMTN|NTRK1|CASP1|TXNRD1|ADM|DAG1|LDLR|TXNIP|MAP2K6|ACP5|SNRNP70|CCL5|CCL3|CYP1B1|TNFRSF9|ENSP00000480609	364641	365022|365401|364920|364783|365146|364834|365696|366263|365002|364957|365827|365213|365217|365605|366210|364745|366266|365821|366062|365357|366049|365458|365720|365061|365928|366006|364748|365489|365384|364951|365245|364843|365840|364721|365870|365933|364961|365406|364870|366148|365352|365396|365307|365676|365246|365945|365566|365953|365920|365863|364775|364979|364978|365686|365684|366221|364789|365551|365409|365199|365670|365508|364934|365092|364904|366155|365784|365501|365023|364896|365327|365024|365512|366046|365942|364675|365346|364691|364876|364850|365462|364759|365565|365125|366102|365268|365021|366247|366265|364757|365051|365238|364758|364999|365914|364674|365376|366222|364962|366191|364941|365292|365752|365886|366219|364787|366074|365737|365738|364779|365736|365106|365026|366035|366000|366157|364883|365305|365091|364836|365169|366217|365799|365936|366255|366036|365365|366173|365539|365117|366007|365390|365997|366233|365912|365086|364879|365116|365359|366060|365097|364805|365367|366037|365868|365230|365096|364663|365147|364776|365176|365601|365604|365836|364764|365815		GO.1901700	0
240	914	107	GO Process		cell motility	0.0237	SEMA3F|SLC7A9|MADCAM1|CCL17|OGDH|CCL2|CXCL6|HBEGF|SELL|AAMP|SMO|TRPM4|LGALS3|DAB2IP|SLC7A5|SLA2|ACVR1|SELP|TYRO3|ADD2|SEMA3C|SLIT1|GAS8|CDH2|TNFRSF10B|LRP12|NOTCH1|CCR2|CXCL16|TNFSF12|CXCR1|CXCL5|CCR1|MAP1B|DEFA4|NOS3|DCHS1|C16orf45|SIRPG|SDC2|P2RY12|CD248|GP6|OLR1|ADAM17|CYP7B1|CD84|PAK2|FUT7|CXCR2|LRRC16A|PTP4A3|PARVA|TRIM46|RLTPR|ANG|LCK|GRAP2|PTPN11|PTK2|GATA2|TOR1A|SH3BP1|PTPRF|PARP9|CDC42BPB|CD244|CFAP46|CD58|NEURL1|SDC4|C9orf117|CTTN|ANXA1|SKI|TNK2|NLRP12|GRB2|CXCL1|CD151|SIRPA|TNF|DNAH1|DOCK4|GPX1|ANO6|SLC26A8|PTK7|DDR1|ANGPT1|TYK2|LGALS8|LTB4R2|CD63|ADAM8|SLC7A6|UNK|CCL5|CCL3|CCL16|CYP1B1|CCL14|CCL18|CCL3L3|CCL23|CCL4|CCL15	364641	366023|364706|366228|365908|365864|365605|366210|365898|365357|365607|364748|365245|364831|364721|364702|364653|365640|365352|365846|365008|366020|365014|365087|365931|365566|365360|365953|365703|365525|364868|366143|366221|365672|365044|365564|365409|365466|365985|366167|364861|365508|364816|365062|364692|364934|365276|365746|365733|365779|366145|364792|366011|365251|364797|365866|365437|365190|365934|366039|364876|364671|365958|365598|365693|365277|366041|364821|364996|365732|365051|364859|365768|365715|365886|364725|365962|365742|364883|366217|365954|366174|365117|365000|366212|365997|365708|365163|364879|364884|365209|365273|364838|365129|365719|365947|364703|365502|365601|365604|365910|365836|365901|365907|365774|365913|365603|365911		GO.0048870	0
241	67	16	GO Process		regulation of interleukin-8 production	0.0237	SERPINE1|PYCARD|CAMP|NOD2|CD14|CD244|CD58|ANXA1|DDX58|TMSB4X|LGALS9|TNF|CACTIN|PARK7|OTUD7B|GDF2	364641	365827|365928|364893|365199|365670|364821|365732|365886|365801|365879|364836|365117|365086|365116|364889|366089		GO.0032677	0
242	143	26	GO Process		antimicrobial humoral response	0.0237	CTSG|CCL17|CXCL6|GAPDH|LTF|SLC11A1|LGALS3|CAMP|DEFA4|RNASE6|RNASE3|HIST1H2BC|ANG|SLPI|HIST1H2BF|HIST1H2BK|HIST2H2BE|SEMG1|LCN2|TOR2A|CXCL1|HLA-A|ADM|HIST1H2BG|CCL18|HIST1H2BE	364641	365696|365908|366210|364788|365395|366062|364831|364893|365564|365436|365439|365334|365437|364850|365328|365398|365490|364917|364769|365925|366217|365235|365868|365331|365907|365329		GO.0019730	0
243	245	38	GO Process		negative regulation of cell adhesion	0.0237	LGALS1|SERPINE1|MAD2L2|ALOX12|ACTN4|LGALS3|MARCH7|ADAM10|CDH1|AP1AR|NOTCH1|TNFSF4|TNFRSF21|LILRB1|PTPN11|PTK2|PDE5A|NRARP|CD300A|TNFAIP8L2|GBP1|SDC4|RCC2|ANXA1|CD274|CD9|LILRB2|SIPA1|LGALS9|PDCD1LG2|LRRC32|MAD1L1|CYLD|CBFB|HFE|DMTN|ANGPT1|CYP1B1	364641	364834|365827|365741|365339|364848|364831|365963|364928|365933|365234|365953|365863|364789|366155|366039|364876|366243|365572|366179|366112|365404|364859|365674|365886|364752|365026|366157|365305|364836|365274|365472|365951|365861|365139|365308|365097|365209|365836		GO.0007162	0
244	1134	126	GO Component		extracellular space	0.0239	SEMA3F|TNFRSF1A|CTSZ|OLFM4|CCL17|RETN|SERPINE1|C1QBP|CCL2|CXCL6|HBEGF|SEMA3G|LTF|CTSD|SOGA1|SERPINB10|C4BPB|C3|GIF|GDF11|TIMP2|LGALS3BP|C9|SELP|LCAT|KLKB1|EGF|SEMA3C|SLIT1|CBLN3|CTSK|TNFSF4|AKR1B1|CD109|CXCL16|TNFSF12|PTX3|CXCL5|LIPH|CAMP|TNFRSF11B|DEFA4|LIPC|AMN|C2|ANPEP|RNASE6|LGALS4|RNASE3|LRG1|GUSB|CTSF|CTSW|LRFN4|HIST1H2BC|NOG|SERPINA5|ANG|DLK1|SMPD1|SLPI|NRN1L|HIST1H2BF|HIST1H2BK|RAB5B|SCUBE1|RAB4A|C4BPA|SEMA4A|CTSS|HIST2H2BE|EGFL7|ADAMTS13|SEMG1|LCN2|OMD|NPPA|ANXA1|CUBN|CD274|CD9|GPX3|LILRB2|LGALS9|CXCL1|NUDT1|SERPINB8|DDT|GP5|ACY1|C4A|TNF|LRRC70|SERPINB2|PVR|SLC12A3|LTA|LTB|AOC1|C4B|HFE|ANGPT1|GSDMD|LGALS8|ADM|DICER1|DAG1|HIST1H2BG|PCSK5|CD63|LDLR|GDF2|LRFN3|TNFSF14|CCL5|CCL3|CCL16|TNFRSF9|CCL14|CCL18|CCL3L3|CCL23|CCL4|PCSK6|HIST1H2BE|CCL15	364641	366023|364783|365685|365534|365908|365002|365827|365265|365605|366210|365898|366021|365395|365700|366049|365496|365421|365457|364987|366152|364711|365793|365460|365352|366250|365113|365819|366020|365014|366044|365695|365863|365686|366067|365525|364868|365027|366221|365427|364893|365551|365564|365425|365996|365456|364835|365436|364828|365439|365518|366229|365698|365687|365160|365334|366115|365871|365437|366264|364691|364850|366126|365328|365398|365135|365343|365149|365420|366034|365692|365490|366235|364674|364917|364769|364846|365752|365886|365838|364752|365026|366000|366157|364836|366217|364825|365892|365400|365063|364887|364832|365117|365523|365887|365310|365612|365390|365392|365912|364829|365308|365209|365853|364838|365868|365438|365230|365331|365691|365719|365096|366089|365158|364867|365601|365604|365910|364764|365901|365907|365774|365913|365603|365690|365329|365911		GO.0005615	0
245	120	23	GO Process		positive regulation of inflammatory response	0.0252	TNFRSF1A|SERPINE1|C3|SNX4|KLKB1|TNFSF4|CCR2|NOD2|ADORA2B|TNIP1|CD6|GBP5|GPSM3|AGER|NPPA|NLRP12|DDT|TNF|LTA|PARK7|ADAM8|LDLR|CCL3	364641	364783|365827|365457|365660|365113|365863|365703|365199|364785|365023|365024|365431|365370|366191|365752|365742|365400|365117|365390|365116|365947|365096|365604		GO.0050729	0
246	2163	225	GO Function		carbohydrate derivative binding	0.0253	MAP4K5|RFC2|GNA11|CAMKK1|EIF2AK1|SLC22A4|ABCC6|CCDC80|MAPK12|LGALS2|CTSG|PYGL|EIF5|PCK2|TUBB1|NME3|NME4|RAB3D|P2RX5|P2RX1|C1QBP|CXCL6|OAS3|MAPK14|HARS2|HBEGF|LTF|EIF2AK2|TTL|SELL|SLC22A5|TUBA4A|AAMP|TUBG2|TUBG1|ACTN4|TRPM4|DNHD1|DPH6|DYNC1LI2|DDX56|TOR1B|GUCY2C|AARS|RAB27B|DNAJA3|GNAO1|NLRC5|RAB2A|MARK4|MAPK3|LIG1|EHD2|ACVR1|SELP|TYRO3|LTK|TUBB4A|NID1|NOA1|GUCY1B3|DGKG|RHOF|SCYL1|CTSK|DGKQ|GNA12|ADAMTS1|SLFN13|RAB6B|ABCC3|ADK|MAP4K2|FSTL1|CCT3|PCOLCE2|LIPH|GUCY1A3|NOS3|LIPC|SLFN5|NOD2|LGALS4|RNASE3|GIMAP1|CD14|DDX19A|AGAP1|GMPPB|NLRP6|ADCY6|PANK2|ABCF1|PAK2|DDX10|GAK|RECQL5|ENSP00000320295|TUFM|CD6|UBE2O|SEPT1|EHD3|DGKA|DRG1|DDX28|RIPK4|SERPINA5|UBA7|TUBA8|ANG|NLRP3|LCK|RHOBTB1|CDK10|LIMK2|PTK2|TUBB4B|OAS2|ABCA2|DALRD3|CDC42BPG|TOR1A|ANXA6|PDE5A|UBE2I|UBE2C|PTPRS|TOR4A|PTPRF|RAB5B|PARP9|CYB5R3|CDC42BPB|RAB4A|RHOU|GUK1|RAB29|NUAK2|DSTYK|ADORA1|RAB32|DNM3|HDGF|DAP3|HCN3|CTSS|RAB39B|RAP1A|GNAI3|GBP6|GBP5|GBP4|GBP2|GBP1|GBP3|NDOR1|DNM1|TOR2A|NEK6|AGER|C6orf25|ABCC4|PANK4|DDX58|PDE4A|TNK2|NLRP12|TTLL4|RAB37|GRK5|RENBP|PC|SLFN12|SLFN11|ADCY7|RABL2B|DDX39B|ACBD5|GNE|UBE2G1|MAP2K7|KSR1|TSSK2|CDK11A|NLK|RAD54L2|OAS1|GLYCTK|SEPT9|SEPT5|EFTUD2|MAPKAPK3|ALPK1|DNAH1|SEPT4|DHX30|ABCA13|MARK3|AOC1|NRBP2|NME6|PTK7|ACSL1|HARS|DDR1|NTRK1|TYK2|DICER1|SLFN12L|GATC|MAP3K9|RAD51D|TSSK6|MAP2K6|RASL10B|GIMAP5|GNAZ|ACSF3|EHD1|OPLAH|CCL23|PCSK6|CCL15|NEK3	364641	366147|365184|365401|365728|364684|365239|366237|364849|365823|364833|365696|365073|365465|364866|365935|366117|366119|365114|365213|365217|365265|366210|365385|365821|364875|365898|365395|364685|365200|365357|365240|365535|365607|366121|366122|364848|365245|365628|366082|365845|365802|365964|365284|365681|364873|365216|364961|365198|365123|366198|365406|365321|365065|365640|365352|365846|365396|365103|366190|365191|365307|365923|366120|366230|365695|365945|365402|365175|364933|365145|366232|365867|366114|365498|365705|365591|365427|365320|365409|365425|366246|365199|364828|365439|365748|365670|366240|365451|366223|365344|365092|365225|366257|365733|365041|364899|365501|365932|365327|365024|364963|365373|365067|365926|365220|365809|365482|365871|364944|365975|365437|365346|365190|365956|365865|365410|364876|365102|365383|365462|366013|366038|365958|365881|366243|364954|364956|365683|366132|365693|365135|365277|365459|366041|365149|366129|366111|365891|366079|365875|364739|365128|365377|364918|365333|366247|365692|366090|364757|364905|365430|365431|365405|365403|365404|365407|364758|365376|365925|364766|366191|364754|366234|365224|365801|366227|365962|365742|365519|365130|364953|365278|365621|364930|364936|365091|364767|365445|366200|365049|365739|365143|365580|365133|365018|366076|365541|365380|365098|365363|365375|366173|365539|365654|365000|365374|365659|365829|366199|365912|365120|366125|364879|366060|365505|364884|364805|365273|365438|365578|365100|364743|366124|365131|365147|364762|365750|364942|366204|365064|365361|365913|365690|365911|364744		GO.0097367	0
247	5592	527	GO Function		catalytic activity	0.0253	MAP4K5|GNA11|OTUD5|CAMKK1|PYGM|DIMT1|EIF2AK1|ABCC6|MAPK12|DDTL|RHBDD3|ACO2|HDAC10|CTSG|PYGL|DHRS7|EIF5|PCK2|CTSZ|TUBB1|ACOT8|USP11|OLFM4|USB1|NME3|SETD6|NME4|DECR2|GDAP1|ECH1|CDC37|RAB3D|OGDH|LFNG|CCL2|LAP3|PUS3|DGAT2|OAS3|GAPDH|GNB3|TPI1|MAPK14|HARS2|HBEGF|SKP1|LTF|UMPS|NKTR|EIF2AK2|TTL|ODC1|CTSD|TP53I3|GSTM2|FTSJ2|RNF11|UNC5CL|C3|DLGAP5|PYCARD|TRAF2|TUBA4A|GNG11|PTPN12|SIRT2|ALDH1A2|AANAT|SLX1A|TUBG2|TUBG1|ALOX12|NDUFA2|DNHD1|DPH6|AMPD2|GSTM5|GSTM3|RDH5|DYNC1LI2|CCDC102A|USP37|CYP27A1|REV1|ALDH1L2|DDX56|MARCH7|GALNT5|TOR1B|GTF2H4|ADAM10|CCBL2|GUCY2C|ALDH2|AARS|GNB5|RAB27B|RNF167|GNAO1|SETD1A|RAB2A|SLA2|MARK4|MAPK3|DESI1|LIG1|EHD2|DCPS|ACVR1|TYRO3|LTK|LCAT|TUBB4A|NOA1|HERC5|GUCY1B3|GZMM|KLKB1|DGKG|EGF|ACAT1|GLT8D1|C1RL|RHOF|HDC|DPEP3|GFOD2|RNF157|RNF165|SCYL1|ECSIT|SETDB1|CTSK|GALM|AMT|ABHD14A|DGKQ|PCYOX1L|TRIM7|GNA12|DPH7|FUOM|PAOX|DUSP6|ACAD8|PARP8|HGD|GDPD1|TRIM11|ADAMTS1|SLFN13|RAB6B|ABCC3|CA2|CA3|AKR1B1|ADK|UBE2L6|AMFR|CALM3|TMPRSS3|RNF126|ACOX1|ALDH16A1|MAP4K2|CAPN13|GLB1L|CCR1|DTX3L|LIPH|GUCY1A3|GALNT10|NOS3|ALDH1A1|TRIM9|AKR1E2|DUSP16|LIPC|C2|TPP1|LDHD|ANPEP|NUDT21|SLC27A4|GNG8|ECI1|RNASE6|RNASE3|TPST1|GUSB|RNASE2|HINT1|TRIM56|LRTOMT|DDX19A|RNF187|AGAP1|GMPPB|MARCH3|ADAM17|ADCK5|CYP7B1|CTSF|CTSW|ADCY6|GSTM1|ZNF738|DTD2|CASP2|PANK2|ABCF1|USP20|SENP3|PAK2|DDX10|CA8|GAK|GALNT14|GBA|RNF31|AHCYL2|CYC1|RECQL5|GYS1|FUT7|CA13|DYNC1I1|ENSP00000320295|RNF185|RNF10|TUFM|LRSAM1|UBE2O|SMARCE1|PARP10|RNF40|DHRS4|HCCS|RNF123|DGKA|SLX1B|NT5DC4|CAPN12|PTP4A3|DDX28|RIPK4|UBA7|TUBA8|NUDT17|DHRS4L2|ZNRF1|TMLHE|ABHD12B|ANG|ELAC2|LCK|RHOBTB1|CDK10|GRAP2|TRIM2|DPYSL4|LIMK2|SMPD1|PTPN11|PTK2|TUBB4B|P4HTM|OAS2|PYCR2|TPSAB1|ABCA2|DALRD3|CDC42BPG|TOR1A|DUSP19|ADAMTSL2|PDE5A|UBE2I|ACOX3|UBE2C|TRIM38|GM2A|PTPRS|AIG1|PDE3A|PTPRF|AGBL5|RAB5B|PARP9|DPP3|CYP2D6|CYB5R3|PTGS1|C9orf114|SEPN1|CDC42BPB|SMG5|TRIM58|RAB4A|RHOU|GUK1|PARP1|RAB29|NUAK2|DSTYK|ADORA1|RAB32|DNM3|DUSP12|USP21|NIT1|DUSP23|EFNA3|MAN1A1|ECHS1|CTSS|ADAMTSL4|CA14|RAB39B|UBL4A|RAP1A|GSTO1|NEURL1|GSTM4|GNAI3|GBP6|GBP5|GBP4|GBP2|GBP1|GBP3|GNG5|NDOR1|DPP7|MAN1B1|LONRF3|AGPAT2|ADAMTS13|GBGT1|DUSP13|GNMT|DNM1|HDAC1|NEK6|GNG10|MAN1C1|RING1|ALPL|RNF5|CDC14B|DXO|NEU1|DDAH2|PTPRH|TRIM39|UGGT2|UBIAD1|ABCC4|ANXA1|TRIM27|TRDMT1|MAOB|PANK4|CYP4V2|DHRS13|PCYT1B|DDX58|TRIM22|GLRX|AKR1C3|PDE4A|AKR1C2|AKR1C1|RDH11|TNK2|NOP2|SIRT3|TXNRD3|PTPLB|GPX3|NT5M|TTLL4|DYNLL1|GRB2|RAB37|RNF208|GRK5|CASP5|RENBP|PC|HDDC3|RNF14|TRPT1|SLFN11|ADCY7|QPRT|AGPAT1|RABL2B|TYMP|ABHD16A|DDX39B|GNE|UBE2G1|NUDT1|HAGH|DUSP8|OGFOD2|RNASE1|MAP2K7|AGPAT3|ENSP00000381231|DDT|SHARPIN|CAPN11|KSR1|SDR39U1|TSSK2|MAP3K7CL|USP25|TXNRD2|ACY1|GDPD3|CDK11A|NLK|CAPN14|LTBP1|RAD54L2|UAP1L1|PARN|OAS1|TSTD1|CASP4|GLYCTK|RNF212|ACAD10|NT5C3B|SEPT9|SEPT5|CYLD|EFTUD2|GCA|MAPKAPK3|C4A|PAPD5|TSEN34|ALPK1|TSTA3|USP19|TMEM8A|DNAH1|SEPT4|SENP6|HEMK1|DHX30|NT5DC2|GPX1|USP46|ABCA13|MARK3|AOC1|NRBP2|EFNA4|C4B|NME6|DUSP7|PARP15|EHMT1|PARP14|NDUFA3|PTRH1|PTK7|PARK7|NDUFA6|SELT|ABHD14B|PDE6B|ACSL1|HARS|DDR1|GSTK1|NTRK1|TYK2|CAPN1|TRIM3|CASP1|TXNRD1|GALNT4|DICER1|TRMT112|USP36|GLB1L2|PCSK5|GATC|LOC93432|RNASEK|MAP3K9|MAN2A2|ADAM8|RNF111|GMPR2|DUS2|OGFOD1|ALOX15|DPEP2|OTUD7B|RNF43|RNF115|RAD51D|TSSK6|LPPR2|MAP2K6|ACP5|MARCH2|RASL10B|CCL5|CCL3|SMOX|CYP1B1|GNAZ|ACSF3|OPLAH|DGAT1|ALG1L|PCSK6|FURIN|NEK3|SLC27A3	364641	366147|365401|364920|365728|365071|365758|364684|366237|365823|364912|365350|364770|365226|365696|365073|365107|365465|364866|365685|365935|365839|366248|365534|364959|366117|365070|366119|364865|366263|364845|364851|365114|365864|365872|365605|365652|365319|364745|365385|364788|364964|365081|365821|364875|365898|366058|365395|366131|365507|364685|365200|364710|365700|366207|364682|365533|365978|366177|365457|364695|365928|366006|365535|366094|366040|365489|365384|364951|366186|366121|366122|365339|365617|365628|366082|366118|364688|364679|366128|365845|364826|366213|366066|365040|364737|365802|365963|365817|365964|365915|364928|366168|365284|366225|365681|364968|364873|365894|364961|365059|365123|364653|366198|365406|366236|365321|365065|366148|365640|365846|365396|366250|365103|365191|364830|365307|364811|365113|365923|365819|365553|365140|365313|366120|365287|365770|364995|365873|365896|366230|365473|365246|365695|365028|366005|365804|365945|365110|365876|365402|366084|365727|365808|364700|365704|365280|365322|365288|364855|365175|364933|365145|366232|364979|364978|365686|365867|365629|365211|365679|365721|365844|364993|365417|366114|365412|365743|365672|365998|365427|365320|366171|365409|365387|365874|365531|365986|365425|365456|365165|365052|364835|364726|364751|365015|364823|365436|365439|364747|366229|365440|366109|364790|364784|366240|365976|365451|366223|365968|364934|365255|365276|365698|365687|365092|364683|365215|365909|365368|365225|366257|366259|366239|365733|365041|364982|364899|366165|364904|366017|365627|365784|365501|366108|365779|366176|364909|365932|365974|365977|365327|365468|364963|366033|366098|365942|365104|366106|365842|365926|366178|366253|365416|366011|365809|365482|364944|365975|364742|365037|364795|365619|365789|365437|366001|365190|365956|365865|365934|365877|364655|365410|364691|366039|364876|365102|364716|365383|365250|364693|365462|366013|366038|365958|365983|365078|366243|364954|364998|364956|364817|365992|365683|365303|366102|365693|365916|365135|365277|366193|365426|365459|365499|365764|365295|366041|365076|364786|365149|366129|366111|365268|365891|366079|365875|364739|365128|365377|365990|366260|364771|366010|365354|364981|364708|365692|365077|366175|366090|365300|364757|364698|365051|364678|364905|365430|365431|365405|365403|365404|365407|365011|364758|366194|364999|365347|365005|364674|366065|365988|365105|365376|365196|364766|366078|365013|364697|364962|365006|365118|365651|364863|365381|365689|364812|366032|364943|366234|365886|364837|365016|366074|365224|366226|364885|364895|365801|364840|366022|365737|366227|365738|365736|364676|365962|365337|365491|366035|365595|366000|365298|365519|365486|364883|365130|366238|364953|365364|365278|365621|365524|365980|365372|364936|365091|365469|365004|364767|365294|365798|365445|365049|365739|364825|365394|364699|365634|365442|365143|365007|365012|365400|364952|365414|365580|365452|365133|364735|366258|366036|364887|365290|365018|366076|365413|366192|365541|365345|365811|365380|364658|365365|365098|364673|365638|365583|365363|365375|365861|366173|364911|365539|364832|366015|366245|365654|364665|366252|365429|365000|365374|366224|364657|365659|366254|365997|366233|365829|366199|365912|365120|365341|364829|366125|364701|366095|365419|366093|365615|364707|364879|365116|365614|365359|365803|366256|366060|365505|364884|364656|364805|365273|365755|365880|365367|366037|365818|365438|365475|366211|365957|365691|365100|364967|365497|364743|366195|365947|365837|366249|364898|365633|365336|365765|364889|365940|365831|366124|365131|365885|365147|364776|365969|364762|365601|365604|365210|365836|364942|366204|365361|364746|365306|365690|365594|364744|364749		GO.0003824	0
248	142	26	KEGG Pathways		Alcoholism	0.0254	CAMKK1|HDAC10|GNB3|GNG11|GNB5|GNAO1|MAPK3|HIST1H2BD|GNG8|ADORA2B|CALML6|HIST2H2AC|HIST1H2AD|HIST1H2BK|HIST2H2BE|GNAI3|GNG5|HDAC1|GNG10|HIST1H2AC|MAOB|GRB2|HIST2H2BF|HIST1H2BO|HIST1H2BH|HIST1H2BE	364641	365728|365226|364964|366094|364968|364961|365406|365332|365015|364785|365227|365474|365315|365398|365490|364905|365011|365196|366078|365318|366074|364883|365488|365397|365330|365329		hsa05034	0
249	54	15	NetworkNeighborAL		specific granule membrane, and tertiary granule membrane	0.0256	SLC2A3|SLC11A1|CD93|CYSTM1|CD33|OLR1|MCEMP1|SLC44A2|CD300A|TMEM63A|SLC2A5|LAIR1|ANO6|GPR84|ADAM8	364641	366218|366062|365757|365678|365702|364692|366092|365259|366179|364856|366219|365299|365708|365552|365947		CL.4913	0
250	9	6	GO Process		regulation of natural killer cell chemotaxis	0.0259	CCL2|KLRK1|CCL5|CCL3|ENSP00000480609|CCL4	364641	365605|365458|365601|365604|365815|365603		GO.2000501	0
251	959	111	GO Process		positive regulation of intracellular signal transduction	0.0259	CD4|MAP4K5|TNFRSF1A|DRD4|CCL17|CAV2|P2RX5|C1QBP|CCL2|LTBR|MAPK14|HBEGF|LTF|EIF2AK2|GSTM2|RAMP3|UNC5CL|PYCARD|TRAF2|ACTN4|DAB2IP|TRAF4|SLC9A3R1|TIMP2|MAPK3|SELP|EGF|CD27|CDH2|TNFRSF10B|NOTCH1|LAMTOR1|DUSP6|ADRA2A|AKR1B1|CALM3|MAP4K2|CCR1|NOD2|HINT1|CD14|ADORA2B|SLAMF1|P2RY12|RNF31|SOCS3|PTP4A3|LCK|CDK10|PTPN11|PTK2|TRADD|DUSP19|PDE5A|UBE2I|TRIM38|PARP9|NOS1AP|DSTYK|ADORA1|RAP1A|GSTO1|CARD9|DAXX|AGER|NELFE|CARD16|CCDC22|NPPA|GPR20|TRIM22|AKR1C3|AKR1C2|NKX3-1|NLRP12|GRB2|LGALS9|GPER1|MAP2K7|DDT|SHARPIN|KSR1|MAP3K7CL|AKAP12|UBA52|MAPKAPK3|TNF|SEPT4|GPX1|DUSP7|PARP14|PARK7|ANGPT1|NTRK1|CASP1|GPR17|MAP3K9|ADAM8|ALOX15|MAP2K6|TNFSF14|CCL5|CCL3|CCL16|CYP1B1|CCL14|CCL18|CCL3L3|CCL23|CCL4|CCL15	364641	365022|366147|364783|365146|365908|364957|365213|365265|365605|366266|365821|365898|365395|364685|364682|365720|366177|365928|366006|364848|364721|366014|364756|364711|365406|365352|365819|365676|365931|365566|365953|365920|364700|366008|365686|365679|366114|365672|365199|366109|365670|364785|365671|365508|366017|365554|366011|365190|365865|366039|364876|365981|365983|366243|364954|364817|365277|365193|365875|364739|364757|364698|365914|365432|366191|365480|364941|365166|365752|365471|364840|365737|365738|364779|365742|364883|364836|365799|365143|365400|364952|365580|364735|364890|365848|365539|365117|365374|365997|364701|366093|365116|365209|364805|365367|365463|364743|365947|365336|365147|364867|365601|365604|365910|365836|365901|365907|365774|365913|365603|365911		GO.1902533	0
252	29	10	GO Process		purinergic nucleotide receptor signaling pathway	0.0259	P2RX5|P2RX1|ADORA2B|P2RY12|P2RY14|GPR171|P2RY13|P2RY11|ADORA1|ANO6	364641	365213|365217|364785|365508|365515|365835|365509|365512|364739|365708		GO.0035590	0
253	274	41	GO Process		regulation of ERK1 and ERK2 cascade	0.0264	CD4|CCL17|CCL2|RAMP3|PYCARD|DAB2IP|SLC9A3R1|MAPK3|NOTCH1|DUSP6|CCR1|NOD2|SLAMF1|NLRP6|TNIP1|PTPN11|DSTYK|EIF3A|RAP1A|GBP1|AGER|NELFE|SIRT3|NLRP12|LGALS9|GPER1|DDT|TNF|ANGPT1|NTRK1|NDRG2|ALOX15|CCL5|CCL3|CCL16|CCL14|CCL18|CCL3L3|CCL23|CCL4|CCL15	364641	365022|365908|365605|365720|365928|364721|364756|365406|365953|364700|365672|365199|365671|365344|365023|366039|365875|364820|364757|365404|366191|365480|365491|365742|364836|365799|365400|365117|365209|364805|365776|365336|365601|365604|365910|365901|365907|365774|365913|365603|365911		GO.0070372	0
254	480	63	GO Process		regulation of vesicle-mediated transport	0.0269	UNC13D|RAB3D|SERPINE1|CCL2|SLC11A1|C4BPB|C3|PYCARD|SGSM3|RABGAP1L|SNX4|ACTN4|CALY|LGALS3|RAB27B|MAPK3|EHD2|EGF|NOTCH1|ADRA2A|CCR2|PTX3|TRIM9|C2|CD14|ADORA2B|TUB|CD84|DAB2|LILRB1|LRSAM1|GATA2|TOR1A|TRPV6|CD300A|RAB5B|RAB4A|C4BPA|RAB29|RAP1A|SDC4|DNM1|LDLRAP1|NPPA|ANXA1|TNK2|LLGL2|RAB37|LGALS9|CD151|SEPT5|C4A|TNF|ANO6|C4B|HFE|ANGPT1|CD63|LDLR|ALOX15|CD300LF|EHD1|SNX12	364641	365841|365114|365827|365605|366062|365421|365457|365928|364916|366088|365660|364848|364878|364831|364873|365406|365065|365819|365953|366008|365703|365027|365874|365456|365670|364785|365207|365746|365159|366155|365468|364671|365958|365356|366179|365135|365149|365420|365891|364757|364859|365376|365884|365752|365886|365962|366068|365130|364836|365954|365375|364832|365117|365708|364829|365308|365209|365719|365096|365336|365144|365064|364689		GO.0060627	0
255	129	24	GO Process		platelet degranulation	0.0269	SERPINE1|P2RX1|TUBA4A|ACTN4|RAB27B|LGALS3BP|A1BG|SELP|EGF|PCYOX1L|SERPING1|CD109|CALM3|CTSW|TOR4A|ECM1|MAGED2|HABP4|LY6G6F|ABCC4|TMSB4X|CD9|DMTN|CD63	364641	365827|365217|365535|364848|364873|365793|365850|365352|365819|365110|365847|366067|365679|365687|366132|364886|365256|366055|366150|366234|365879|365026|365097|365719		GO.0002576	0
256	188	30	GO Component		protein-DNA complex	0.0275	OBFC1|H3F3B|HHEX|HIST1H2BD|HIST1H2AE|HIST1H2BC|HIST2H2AC|HIST1H1C|HIST1H2AD|HIST1H1T|H1F0|HIST1H2BF|HIST1H2BK|HIST1H2AG|PARP1|HIST2H2BE|HIST1H3H|HIST1H4H|HIST1H3D|HIST1H2AC|NFE2|HIST1H2BG|HIST2H2BF|HIST1H2BO|HIST1H2BH|HIST1H4I|HIST1H3E|HIST1H2AK|ACD|HIST1H2BE	364641	365036|365857|364775|365332|365314|365334|365474|366231|365315|366216|365790|365328|365398|365316|365268|365490|366083|366103|366086|365318|365057|365331|365488|365397|365330|366104|366087|365323|365854|365329		GO.0032993	0
257	162	28	UniProt Keywords		Lectin	0.0284	LGALS2|LGALS1|CD69|SELL|LGALSL|CD93|CANX|LGALS3|CD302|GALNT5|CD33|DGCR2|LY75|SELP|GALNT10|LGALS4|CD248|OLR1|CD209|SIGLEC1|KLRC2|KLRD1|LGALS9|CD207|LGALS8|GALNT4|KLRC1|ENSP00000480609	364641	364833|364834|365744|365357|364824|365757|364903|364831|365283|365817|365702|365579|364734|365352|366171|364828|364816|364692|364880|364730|366201|366208|364836|364881|364838|365818|366197|365815		KW-0430	0
258	953	110	GO Process		cellular response to cytokine stimulus	0.0286	CD4|TNFRSF1A|CCL17|CCL2|CXCL6|LTBR|OAS3|GAPDH|MAPK14|SKP1|CANX|PYCARD|TRAF2|PTPN12|DAB2IP|LMNB1|MAPK3|CD27|TNFRSF10B|CDC42EP2|TNFSF4|TNFRSF13C|CCR2|TNFSF12|CXCR1|PTPRN|PCOLCE2|CXCL5|CCR1|TNFRSF21|TNFRSF11B|NOD2|RFX2|ADAM17|NEFH|PAK2|GBA|CXCR2|ZYX|GP1BA|SOCS3|PTP4A3|PTPN11|TRADD|OAS2|TNFSF13|TNFRSF14|TNFRSF10C|TRIM38|CCRL2|RHOU|ACKR1|HIST1H3H|CD58|GSTO1|GBP6|GBP5|GBP4|GBP2|GBP1|GBP3|ADAMTS13|LCN2|TXLNA|AIF1|HLA-C|ANXA1|HIST1H3D|TNFRSF25|TRIM22|TMSB4X|NKX3-1|NLRP12|GRB2|LGALS9|SLC26A6|CXCL1|HLA-A|GPER1|CDIP1|OAS1|UBA52|CXCR6|TNF|HLA-B|SERPINB2|SIGIRR|LTA|LTB|CACTIN|ACSL1|TYK2|CASP1|CCR3|GPR17|ALOX15|CD300LF|TNFSF14|SNRNP70|CCL5|CCL3|CCL16|TNFRSF9|CCL14|CCL18|CCL3L3|CCL23|CCL4|HIST1H3E|CCL15	364641	365022|364783|365908|365605|366210|366266|365385|364788|365821|366058|364903|365928|366006|366040|364721|364972|365406|365676|365566|365492|365863|365688|365703|364868|366143|365684|365591|366221|365672|364789|365551|365199|365434|364934|364694|365733|364904|366145|365919|365272|365554|366011|366039|365981|365383|364869|364759|365565|364817|365753|366129|365353|366083|365732|364698|365430|365431|365405|365403|365404|365407|364674|364769|365537|365292|365233|365886|366086|364787|364840|365879|364779|365742|364883|364836|365169|366217|365235|365799|365448|365380|365848|366136|365117|365232|365887|364661|365390|365392|365086|366060|365273|365367|365701|365463|365336|365144|364867|365176|365601|365604|365910|364764|365901|365907|365774|365913|365603|366087|365911		GO.0071345	0
259	146	26	GO Process		cellular response to lipopolysaccharide	0.0286	CTSG|SERPINE1|CCL2|CXCL6|MAPK14|KLRK1|NR1D1|PYCARD|DAB2IP|MAPK3|TNFSF4|NOS3|CD14|LILRB1|TNIP1|CD6|NLRP3|ADAMTS13|CARD16|LILRB2|TNF|CACTIN|CASP1|CCL5|CCL3|ENSP00000480609	364641	365696|365827|365605|366210|365821|365458|365061|365928|364721|365406|365863|365409|365670|366155|365023|365024|365346|364674|364941|366157|365117|365086|365367|365601|365604|365815		GO.0071222	0
260	7	5	GO Component		NLRP3 inflammasome complex	0.0289	PYCARD|NLRP3|CASP4|CASP1|GSDMD	364641	365928|365346|365365|365367|365853		GO.0072559	0
261	130	24	GO Process		leukocyte chemotaxis	0.0289	CCL17|CCL2|CXCL6|TRPM4|LGALS3|CCR2|CXCL16|CXCR1|CCR1|DEFA4|CYP7B1|CXCR2|ANXA1|ANO6|ADAM8|CCL5|CCL3|CCL16|CCL14|CCL18|CCL3L3|CCL23|CCL4|CCL15	364641	365908|365605|366210|365245|364831|365703|365525|366143|365672|365564|365276|366145|365886|365708|365947|365601|365604|365910|365901|365907|365774|365913|365603|365911		GO.0030595	0
262	272	41	GO Function		cytokine receptor binding	0.0298	CCL17|CCL2|CXCL6|PYCARD|TRAF2|GDF11|DAB2IP|DNAJA3|TRAF4|TNFSF4|CCR2|CXCL16|TNFSF12|CXCL5|LRG1|ADAM17|TRADD|TNFSF13|CCRL2|ECM1|GRB2|CXCL1|DDT|TNF|LRRC70|LTA|LTB|NTRK1|TYK2|CD300LF|GDF2|TNFSF14|CCL5|CCL3|CCL16|CCL14|CCL18|CCL3L3|CCL23|CCL4|CCL15	364641	365908|365605|366210|365928|366006|366152|364721|365216|366014|365863|365703|365525|364868|366221|365518|364934|365981|364869|365753|364886|364883|366217|365400|365117|365523|365390|365392|364805|365273|365144|366089|364867|365601|365604|365910|365901|365907|365774|365913|365603|365911		GO.0005126	0
263	2097	218	GO Function		nucleotide binding	0.0298	MAP4K5|RFC2|GNA11|CAMKK1|PYGM|EIF2AK1|SLC22A4|ABCC6|MAPK12|PYGL|EIF5|PCK2|TUBB1|NME3|NME4|RAB3D|P2RX5|P2RX1|OAS3|GAPDH|MAPK14|HARS2|EIF2AK2|TTL|TP53I3|SLC22A5|TUBA4A|SIRT2|TUBG2|TUBG1|TRPM4|DNHD1|DPH6|DYNC1LI2|DDX56|TOR1B|GUCY2C|ALDH2|AARS|RAB27B|DNAJA3|GNAO1|NLRC5|RAB2A|MARK4|MAPK3|LIG1|EHD2|ACVR1|TYRO3|LTK|TUBB4A|NOA1|GUCY1B3|DGKG|RHOF|SCYL1|DGKQ|GNA12|ACAD8|SLFN13|RAB6B|ABCC3|ADK|ACOX1|MAP4K2|CCT3|GUCY1A3|NOS3|ALDH1A1|SLFN5|LDHD|SLC27A4|NOD2|GIMAP1|HINT1|DDX19A|AGAP1|GMPPB|NLRP6|ADCY6|PANK2|ABCF1|PAK2|DDX10|GAK|RECQL5|ENSP00000320295|TUFM|UBE2O|SEPT1|EHD3|DGKA|GRPEL2|DRG1|DDX28|RIPK4|UBA7|TUBA8|NLRP3|LCK|RHOBTB1|CDK10|LIMK2|PTK2|TUBB4B|OAS2|ABCA2|DALRD3|CDC42BPG|TOR1A|ANXA6|PDE5A|UBE2I|ACOX3|UBE2C|TOR4A|RAB5B|CYB5R3|CDC42BPB|RAB4A|RHOU|GUK1|PARP1|RAB29|NUAK2|DSTYK|RAB32|DNM3|HDGF|DAP3|HCN3|RAB39B|RAP1A|GNAI3|GBP6|GBP5|GBP4|GBP2|GBP1|GBP3|NDOR1|DNM1|TOR2A|NEK6|DXO|ABCC4|MAOB|PANK4|DDX58|PDE4A|TNK2|SIRT3|TXNRD3|NT5M|NLRP12|TTLL4|RAB37|GRK5|RENBP|PC|SLFN12|SLFN11|ADCY7|RABL2B|DDX39B|ACBD5|GNE|LTB4R|UBE2G1|MAP2K7|KSR1|TSSK2|TXNRD2|CDK11A|NLK|RAD54L2|OAS1|GLYCTK|ACAD10|NT5C3B|SEPT9|SEPT5|EFTUD2|MAPKAPK3|ALPK1|DNAH1|SEPT4|DHX30|ABCA13|MARK3|NRBP2|NME6|PARP15|PARP14|PTK7|ACSL1|HARS|DDR1|NTRK1|TYK2|TXNRD1|DICER1|SLFN12L|GATC|MAP3K9|DUS2|RAD51D|TSSK6|MAP2K6|RASL10B|GIMAP5|GNAZ|ACSF3|EHD1|OPLAH|NEK3|SLC27A3	364641	366147|365184|365401|365728|365071|364684|365239|366237|365823|365073|365465|364866|365935|366117|366119|365114|365213|365217|365385|364788|365821|364875|364685|365200|366207|365240|365535|365489|366121|366122|365245|365628|366082|365845|365802|365964|365284|366225|365681|364873|365216|364961|365198|365123|366198|365406|365321|365065|365640|365846|365396|365103|365191|365307|365923|366120|366230|365945|365402|365704|364933|365145|366232|365867|364993|366114|365705|365320|365409|365387|366246|365052|364751|365199|365748|366109|366240|365451|366223|365344|365092|365225|366257|365733|365041|364899|365501|365932|365327|364963|365373|365067|365926|365461|365220|365809|365482|364944|365975|365346|365190|365956|365865|365410|364876|365102|365383|365462|366013|366038|365958|365881|366243|364954|364998|364956|366132|365135|365459|366041|365149|366129|366111|365268|365891|366079|365875|365128|365377|364918|365333|366247|366090|364757|364905|365430|365431|365405|365403|365404|365407|364758|365376|365925|364766|365651|366234|366074|365224|365801|366227|365962|365491|366035|365298|365742|365519|365130|364953|365278|365621|364930|364936|365091|364767|365445|366200|365049|364971|365739|365143|365580|365133|366036|365018|366076|365541|365380|365098|365638|365583|365363|365375|366173|365539|365654|365000|365374|365659|365829|366199|365120|366125|366095|366093|364879|366060|365505|364884|364805|365273|366037|365438|365578|365100|364743|364898|366124|365131|365147|364762|365750|364942|366204|365064|365361|364744|364749		GO.0000166	0
264	650	80	GO Process		symbiont process	0.0299	CD4|TNFRSF1A|CBX5|CTSG|ACOT8|PARD6A|CAV2|C1QBP|CCL2|LTBR|GAPDH|LTF|TUSC2|EIF2AK2|SLC22A5|CD93|PVRL2|EIF3G|CDH1|MAPK3|C9|TYRO3|PVRL1|AMBP|CALM3|CCR2|PTX3|CAMP|GUCY1A3|ANPEP|SLAMF1|AP1G2|CD46|PAK2|CD209|PACS1|TNIP1|SF3B2|LRSAM1|ZYX|LCK|TNFRSF14|UBE2I|CD55|RAB29|NUCKS1|USF1|SNAPIN|EIF3A|HDAC1|RBL1|DAXX|ABI1|HLA-C|DDX58|TRIM22|DYNLL1|GRB2|PC|GTF2A2|DDX39B|HLA-A|UBA52|CXCR6|HLA-B|SLC52A1|RANBP1|PVR|GPX1|CUL7|CCR3|DAG1|PCSK5|LDLR|RBM15B|NUP88|CCL5|CCL3|CCL4|FURIN	364641	365022|364783|365349|365696|365839|365597|364957|365265|365605|366266|364788|365395|365927|364685|365240|365757|365625|364815|365933|365406|365460|365846|365626|365152|365679|365703|365027|364893|365320|364835|365671|365174|365716|365733|364880|366127|365023|365902|365468|365919|365190|364759|364954|365734|365891|366170|365021|365058|364820|365196|365378|365432|365918|365233|365801|364840|365486|364883|365621|366018|365445|365235|365848|366136|365232|365788|366151|365310|365997|365952|365701|365230|365691|365096|366141|365053|365601|365604|365603|365594		GO.0044403	0
265	1754	186	GO Function		identical protein binding	0.0301	CD4|TNFRSF1A|DRD4|EIF2AK1|CBX5|LGALS1|PVALB|PYGL|OLFM4|NUTF2|AES|FSD1|CADM4|CAV2|DGAT2|CD69|LTBR|GAPDH|HARS2|UMPS|TNNC1|EIF2AK2|MAPRE3|SLC11A1|ODC1|TP53I3|KLRK1|GSTM2|PYCARD|TRAF2|TUBG1|PVRL2|ACTN4|GSTM5|GSTM3|DAB2IP|ADAM10|CCBL2|SLC6A4|CDH1|TRAF4|SLC4A1|TYROBP|MAPK3|DGCR8|DESI1|EHD2|ACVR1|PVRL1|ADD2|CASC3|AMBP|ACAT1|CDH2|DMRTC2|SMG9|ADRA2A|HHEX|HGD|AMFR|CCR2|PTX3|CXCL5|LZTFL1|DEFA4|TRIM9|RBPMS2|NUDT21|HEXIM2|TPST1|SLAMF1|SDC2|GLE1|OLR1|GSTM1|CD84|CASP2|ALS2CL|PAK2|LILRB1|RECQL5|TNIP1|TRIP10|HIST1H2BC|CD6|SEPT1|GRHL1|RNF40|NOG|GRPEL2|DRG1|ANG|NLRP3|LCK|TRADD|NRN1L|ANXA6|ANO2|HIST1H2BF|RASSF1|TPM1|SCUBE1|PARP1|DNM3|USF1|CASQ1|LMNA|GABPB2|ANXA9|GSTM4|GBP5|GBP4|GBP2|GBP1|GBP3|C9orf142|CARD9|DNTTIP1|SDC4|GNMT|DNM1|DES|DAXX|PARD3|AGER|RNF5|CARD16|LY6G6C|LY6G5B|TRIM39|ANXA1|TRIM27|SF1|CUBN|MAOB|TPRG1L|DDX58|TNK2|LY6G5C|LILRB2|DACT3|DYNLL1|GRB2|CD79B|RENBP|PC|QPRT|TYMP|GTF2A2|DDX39B|CCHCR1|ENSP00000381231|SHARPIN|GRB10|GP1BB|ACY1|TMEM79|MAD1L1|CCDC103|GCA|TNF|TSTA3|SEPT4|PVR|ANO6|AOC1|PARK7|HARS|NTRK1|CASP1|PUF60|DAG1|HIST1H2BG|MAP3K9|LDLR|NMRAL1|MAP2K6|GFAP|TNFSF14|CCL5|CCL3|MARCKS|EHD1|ENSP00000480609|CCL4|HIST1H2BE	364641	365022|364783|365146|364684|365349|364834|365543|365073|365534|365082|365893|364801|365464|364957|364745|365744|366266|364788|364875|366131|365889|364685|366130|366062|364710|366207|365458|364682|365928|366006|366122|365625|364848|364688|364679|364721|364928|366168|365870|365933|366014|365034|364935|365406|365574|366236|365065|365640|365626|365008|364736|365152|365553|365931|366100|365072|366008|364775|365322|365211|365703|365027|366221|365326|365564|365874|365079|364726|364680|364747|365671|364861|365830|364692|364683|365746|365368|365729|365733|366155|365501|365023|366162|365334|365024|365373|365304|365942|366115|365461|365220|365437|365346|365190|365981|366126|365881|365712|365328|365631|365125|365343|365268|365377|365021|365393|365296|365826|365883|364678|365431|365405|365403|365404|365407|365797|365914|365435|364859|365105|365376|365415|365432|365046|366191|365006|364941|366146|366163|364812|365886|364837|364664|365838|366074|364669|365801|365962|366164|366157|364980|365486|364883|365242|365278|365621|365469|365294|366018|365445|366113|365012|364952|365936|365269|364887|365447|365951|365722|364911|365117|364665|365374|365310|365708|365912|365116|365505|364805|365367|366027|365230|365331|364743|365096|366205|365147|365156|364867|365601|365604|366042|365064|365815|365603|365329		GO.0042802	0
266	11	7	NetworkNeighborAL		Alpha-1B-glycoprotein/leukocyte immunoglobulin-like receptor, and IgG-binding protein	0.0301	LILRB3|LILRA1|LILRA2|LILRA4|CD300C|LILRB4|LILRA6	364641	366158|366135|366137|366138|366187|366159|366133		CL.4562	0
267	11	7	NetworkNeighborAL		mixed, incl. T-helper 17 cell lineage commitment, and positive regulation of interleukin-8 secretion	0.0301	LY9|SLAMF1|CD84|SH2D1B|CD244|SLAMF6|CD58	364641	365454|365671|365746|365249|364821|365668|365732		CL.4316	0
268	250	38	GO Process		defense response to bacterium	0.0303	CD4|TNFRSF1A|CTSG|SERPINE1|CXCL6|LTF|TUSC2|SLC11A1|CD160|KLRK1|PYCARD|SELP|ANXA3|CAMP|DEFA4|NOD2|RNASE6|RNASE3|ADAM17|HIST1H2BC|ANG|NLRP3|SLPI|HIST1H2BF|HIST1H2BK|HIST2H2BE|GBP6|CARD9|SEMG1|HLA-A|TNF|LTA|GSDMD|ADM|HIST1H2BG|ACP5|ENSP00000480609|HIST1H2BE	364641	365022|364783|365696|365827|366210|365395|365927|366062|365961|365458|365928|365352|365888|364893|365564|365199|365436|365439|364934|365334|365437|365346|364850|365328|365398|365490|365430|365914|364917|365235|365117|365390|365853|365868|365331|364776|365815|365329		GO.0042742	0
269	107	21	GO Process		antimicrobial humoral immune response mediated by antimicrobial peptide	0.0306	CCL17|CXCL6|GAPDH|LTF|LGALS3|CAMP|DEFA4|RNASE6|RNASE3|HIST1H2BC|ANG|HIST1H2BF|HIST1H2BK|HIST2H2BE|SEMG1|TOR2A|CXCL1|ADM|HIST1H2BG|CCL18|HIST1H2BE	364641	365908|366210|364788|365395|364831|364893|365564|365436|365439|365334|365437|365328|365398|365490|364917|365925|366217|365868|365331|365907|365329		GO.0061844	0
270	18	8	SMART Domains		Tumour necrosis factor family.	0.0309	TNFSF4|TNFSF12|ENSP00000293826|TNFSF13|TNF|LTA|LTB|TNFSF14	364641	365863|364868|365577|364869|365117|365390|365392|364867		SM00207	0
271	224	35	GO Process		regulation of muscle system process	0.031	TNFRSF1A|P2RX1|TNNC1|GSTM2|TRPM4|SGCA|NOTCH1|ADRA2A|CALM3|GUCY1A3|NOS3|ADORA2B|OXTR|EHD3|PTK2|ANXA6|PDE5A|TPM1|NOS1AP|PARP1|ADORA1|CASQ1|LMNA|GSTO1|TNNC2|AIF1|NPPA|CTTN|SLC8A3|TNNI2|DDX39B|GPER1|DOCK4|DCANP1|DAG1	364641	364783|365217|365889|364682|365245|365991|365953|366008|365679|365320|365409|364785|366046|365067|364876|365881|366243|365125|365193|365268|364739|365393|365296|364698|365890|365292|365752|365715|365106|366029|365445|365799|366212|365658|365230		GO.0090257	0
272	156	27	UniProt Keywords		Inflammatory response	0.0314	CCL17|CCL2|C3|PYCARD|DAB2IP|KLKB1|CCR2|CD14|OLR1|NLRP6|TNIP1|NLRP3|GBP5|AGER|ANXA1|CXCL1|GPER1|CASP4|C4A|C4B|PARK7|GSDMD|CCL5|CCL3|CCL16|CCL18|CCL4	364641	365908|365605|365457|365928|364721|365113|365703|365670|364692|365344|365023|365346|365431|366191|365886|366217|365799|365365|364832|364829|365116|365853|365601|365604|365910|365907|365603		KW-0395	0
273	712	86	GO Process		regulation of MAPK cascade	0.0314	CD4|MAP4K5|DRD4|CCL17|CAV2|CCL2|LTBR|MAPK14|EIF2AK2|RAMP3|UNC5CL|PYCARD|TRAF2|GDF11|DAB2IP|TRAF4|SLC9A3R1|TIMP2|MAPK3|AMBP|EGF|CD27|CDH2|NOTCH1|LAMTOR1|DUSP6|ADRA2A|LEMD2|MAP4K2|CCR1|DUSP16|NOD2|ADORA2B|SLAMF1|NLRP6|PAK2|GBA|TNIP1|CDK10|SMPD1|PTPN11|DUSP19|PDE5A|CD300A|DSTYK|ADORA1|EIF3A|RAP1A|GBP1|CARD9|DAXX|AGER|NELFE|SIRT3|NLRP12|GRB2|LGALS9|GPER1|DUSP8|MAP2K7|DDT|KSR1|MAP3K7CL|UBA52|MAPKAPK3|TNF|DUSP7|PAQR3|ANGPT1|NTRK1|DAG1|MAP3K9|NDRG2|ADAM8|ALOX15|GDF2|MAP2K6|CCL5|CCL3|CCL16|CCL14|CCL18|CCL3L3|CCL23|CCL4|CCL15	364641	365022|366147|365146|365908|364957|365605|366266|365821|364685|365720|366177|365928|366006|366152|364721|366014|364756|364711|365406|365152|365819|365676|365931|365953|365920|364700|366008|365127|366114|365672|365986|365199|364785|365671|365344|365733|364904|365023|365865|364691|366039|365983|366243|366179|365875|364739|364820|364757|365404|365914|365432|366191|365480|365491|365742|364883|364836|365799|364699|365143|365400|365580|364735|365848|365539|365117|364701|365645|365209|364805|365230|364743|365776|365947|365336|366089|365147|365601|365604|365910|365901|365907|365774|365913|365603|365911		GO.0043408	0
274	92	19	GO Process		regulation of acute inflammatory response	0.0314	RHBDD3|C8G|C1QBP|C4BPB|C3|C9|KLKB1|SERPING1|C2|CD46|NLRP3|CD55|C4BPA|ADORA1|C4A|TNF|C4B|PARK7|ADAM8	364641	365350|364891|365265|365421|365457|365460|365113|365847|365456|365716|365346|365734|365420|364739|364832|365117|364829|365116|365947		GO.0002673	0
275	61	14	GO Component		ficolin-1-rich granule membrane	0.0317	SLC2A3|SLC11A1|SERPINB10|CD93|LGALS3|LAMTOR1|NFASC|CD300A|CD55|CD58|LILRB2|DYNLL1|SIRPA|ADAM8	364641	366218|366062|365496|365757|364831|365920|366043|366179|365734|365732|366157|365486|366174|365947		GO.0101003	0
276	11740	1035	GO Process		biological regulation	0.0322	SEMA3F|CD4|TSPAN9|MAP4K5|GRN|RFC2|GNA11|OTUD5|CAMKK1|TNFRSF1A|DRD4|DIMT1|EIF2AK1|SLC22A4|CCDC80|UNC13D|CBX5|MADCAM1|MAPK12|LGALS1|RHBDD3|PVALB|HDAC10|CTSG|PYGL|EIF5|CTSZ|ACOT8|OLFM4|NUTF2|CCL17|PARD6A|NME3|SETD6|NME4|LIN7B|RETN|AES|FSD1|CDC37|RAB3D|RASIP1|CAV2|LFNG|SERPINE1|EDF1|C8G|OBFC1|P2RX5|P2RX1|C1QBP|CCL2|CXCL6|CD82|DGAT2|CD69|LTBR|OAS3|GAPDH|GNB3|MAPK14|HBEGF|SKP1|SEMA3G|LTF|TUSC2|UMPS|TNNC1|EIF2AK2|MAPRE3|SLC11A1|TTL|ODC1|MAD2L2|CD160|SELL|SOGA1|SERPINB10|TP53I3|KLRK1|DEPDC7|GSTM2|RAMP3|C4BPB|PAIP2B|UNC5CL|SLC22A5|LILRB3|C3|SH2D3A|CD93|NR1D1|DLGAP5|CANX|PYCARD|TRAF2|TUBA4A|AAMP|GNG11|PTPN12|SGSM3|CDC42EP1|SMO|SIRT2|ALDH1A2|NEDD8|AANAT|SLX1A|LILRA1|LILRA2|TUBG1|RABGAP1L|ALOX12|SNX4|KRT1|PVRL2|ACTN4|CACNG6|TRPM4|CALY|C19orf66|RBM39|LGALS3|SMARCC1|SERPINF1|H3F3B|CCNA1|DPH6|AMPD2|GDF11|RDH5|USP37|DDX56|MARCH7|CD302|DAB2IP|PDCL|GTF2H4|ADAM10|GUCY2C|LMNB1|SLC6A4|CUX2|CDH1|AARS|GNB5|SGCA|RAB27B|CD33|DNAJA3|TRAF4|SLC4A1|RNF167|GNAO1|NLRC5|SETD1A|SLC9A3R1|TYROBP|TIMP2|LGALS3BP|SLA2|MARK4|MAPK3|DGCR8|EHD2|LY9|C9|DCPS|LY75|ACVR1|SELP|TYRO3|LTK|LCAT|PVRL1|TUBB4A|NID1|NOA1|HERC5|GUCY1B3|ADD2|RAPGEFL1|CASC3|KLKB1|LYL1|ANXA3|DGKG|AMBP|EGF|TRPV5|SEMA3C|NRXN2|ANK1|GET4|DOCK3|SLIT1|C1RL|CD27|RHOF|HDC|DISP2|ZNF710|NKD1|DEF8|CBFA2T3|GAS8|CDH2|TRIM65|RNF165|DMRTC2|SMG9|SCYL1|ECSIT|SF3B4|SETDB1|CTSK|GOLPH3L|SLC20A1|AMT|DGKQ|AP1AR|ABT1|GNA12|TNFRSF10B|LRP12|DPH7|NOTCH1|NRBF2|FUOM|PAOX|SERPING1|TMX2|LAMTOR1|CDC42EP2|DUSP6|ADRA2A|ACAD8|TNFSF4|HAUS1|ZNF773|HHEX|NRGN|TRIM11|CCSAP|ADAMTS1|CA2|GEMIN5|AKR1B1|SLC26A2|CD109|UBE2L6|ZSCAN23|AMFR|RGL4|TNFRSF13C|CALM3|TMPRSS3|TRAPPC10|LILRA4|CCR2|RNF126|LRRC14|C5orf45|ACOX1|CABP5|LEMD2|CXCL16|TNFSF12|MAP4K2|DRAXIN|TMOD4|FSTL1|CXCR1|CCT3|PTPRN|CCNL1|PTX3|PCOLCE2|CXCL5|LZTFL1|FYCO1|CCR1|DTX3L|RFT1|CAMP|GUCY1A3|MAP1B|TNFRSF21|CYTH3|TNFRSF11B|NOS3|ALDH1A1|TRIM9|SNAPC4|DUSP16|LIPC|AMN|C2|TPP1|DCHS1|SLC9A5|C16orf45|ANPEP|RBPMS2|MAP1A|NUDT21|NOD2|NFATC3|ZNF646|GNG8|LAIR2|SLC39A4|RILP|CYB5D2|SLC25A23|SDHAF2|LTBP3|NHLH1|HEXIM2|LRG1|MAEA|GPR27|HIST1H2AE|GP9|HINT1|CD14|KNDC1|ADORA2B|CD2BP2|TRIM56|TUB|SIRPG|LETM1|LRTOMT|SF3B3|DDX19A|SLAMF1|RFX2|RNF187|SDC2|AHSP|P2RY12|AGAP1|CD248|P2RY14|GPR171|GLE1|GP6|RIC3|NLRP6|ADAM17|RIN1|PCP2|SNX32|CYP7B1|ADCY6|GPR162|CCDC85B|ZNF738|NEFH|DTD2|CD84|CASP2|PANK2|DAB2|ABCF1|ALS2CL|USP20|CD46|ANAPC2|PAK2|GRINA|CA8|GAK|GBA|RNF31|CD209|HKR1|PAM16|LILRB1|CCDC101|CABP1|UBASH3A|RECQL5|SH2D3C|TNIP1|NOC2L|MAF1|ZNF720|TSPAN16|CXCR2|AGTRAP|OPA3|ZNF687|TRIP10|DYNC1I1|P2RY13|SH2B1|ZNF776|ZNF671|DPM2|RNF10|RHBDF2|LRSAM1|AMIGO3|CD6|UBE2O|P2RY11|FZD2|ZNF771|SMARCE1|OXTR|ZYX|ZNF660|GRHL1|NFATC2IP|LASP1|PARP10|RNF40|OR2B11|CD37|DHRS4|LIMS2|EHD3|SMDT1|LPAR5|NOG|ZNF71|DGKA|SLX1B|GP1BA|CD300C|GRPEL2|ZNF85|TRAPPC6B|SOCS3|KREMEN1|TOB2|LRRC16A|HIST2H2AC|PTP4A3|ZSCAN22|RIPK4|EIF3C|ANO9|SERPINA5|UBA7|SLC24A3|SLC35D3|NEXN|ZNF749|PARVA|TRIM46|RLTPR|TMLHE|LARP1|ANG|NLRP3|LCK|PAQR6|RHOBTB1|CDK10|RASGRP2|GRAP2|ZNF70|NELFB|HIST1H1C|TRIM2|TSPAN18|LIMK2|DLK1|SMPD1|PTPN11|HIST1H2AD|ZNF772|PTK2|TRADD|TUBB4B|GGA1|P4HTM|PALM|ZNF93|SLPI|OAS2|CD5|NOXA1|RBM5|TNFSF13|ZNF606|CPTP|CDH5|ABCA2|CCDC37|ZNF600|CDC42BPG|NDRG3|ZNF69|GATA2|NKAPL|TOR1A|DUSP19|ADAMTSL2|ANXA6|ZNF589|ZNF649|PDE5A|ZNF607|TNFRSF14|UBE2I|SH3PXD2A|CCDC151|UBE2C|NRARP|ZNF790|CCDC88B|TNFRSF10C|ZNF708|RASSF1|TRIM38|GM2A|SDCCAG3|PTPRS|CCRL2|SH3BP1|ZNF816|RABEP2|TPM1|CDHR5|ZNF781|TTC37|FZD6|EDC4|PDE3A|HIST1H2AG|TRPV6|ZNF808|PTPRF|CD300A|MAP4|RAB5B|GATAD2A|PARP9|OR2W3|CYP2D6|SCUBE1|CYTH1|ZNF627|C1orf85|DENND4B|PTGS1|SLC26A1|PCGF3|C9orf114|DDIT4L|NOS1AP|SEPN1|CDC42BPB|E2F2|SMG5|TRIM58|AHCTF1|HEATR1|RAB4A|RHOU|PARP1|CD55|C4BPA|SLC41A1|RAB29|NUCKS1|SLC45A3|NUAK2|DSTYK|ADORA1|LMOD1|DNM3|SH2D1B|DUSP12|USP21|USF1|CD244|SLAMF6|CASQ1|ACKR1|HDGF|SEMA4A|LMNA|DAP3|HCN3|EFNA3|LRRC27|SNAPIN|SLC16A10|TNFAIP8L2|SEMA6C|GABPB2|C1orf56|ANXA9|CTSS|ADAMTSL4|ECM1|RGS10|EIF3A|HIST1H3H|PDE4DIP|RAB39B|CD58|SORCS3|RAP1A|GSTO1|NEURL1|GNAI3|HAUS7|GBP5|GBP2|GBP1|GNG5|RCAN2|NSMF|NPDC1|LONRF3|AGPAT2|EGFL7|CARD9|DNLZ|ADAMTS13|PCIF1|TNNC2|DNTTIP1|TP53TG5|SDC4|SEMG1|GNMT|DNM1|LCN2|TSPAN6|TOR2A|SLC2A8|HDAC1|NEK6|TXLNA|RBL1|DES|AGAP5|GNG10|PAQR7|LDLRAP1|RCAN3|DAXX|RING1|CCNY|PARD3|ZXDB|NOTCH4|GPSM3|PBX2|AGER|RNF5|CDC14B|HABP4|DXO|CD300LD|NELFE|RCC2|NINJ1|C9orf89|OMD|LSM2|CARD16|DDAH2|C6orf25|AIF1|LST1|ABI1|CCDC22|HLA-C|CACNA1F|PTPRH|NPPA|CTTN|TRIM39|UGGT2|RBM3|ANXA1|TRIM27|SNX15|SF1|SLC2A5|HIST1H4H|GPR20|HIST1H3D|TNFRSF25|HIST1H2AC|CUBN|MAOB|SKI|E2F4|DDX58|TRIM22|GLRX|ENSP00000369774|ZNF768|SLTM|AKR1C3|TMSB4X|PDE4A|AKR1C2|RABGEF1|NKX3-1|AKR1C1|NFIB|CCM2|SLC5A3|SLC8A3|RDH11|DENND1C|CD274|SIRPB1|LSP1|SNPH|KLRC2|KLRC3|TNNI2|KLRD1|TNK2|DEAF1|NOP2|CD9|SIRT3|TXNRD3|ZXDC|EID2|LILRB4|LAIR1|LILRB2|NLRP12|DACT3|DYNLL1|LLGL2|GRB2|RAB37|CD300E|CD300LB|CD79B|GRK5|CASP5|DENND2C|RGL3|NUMA1|RENBP|PC|ORMDL3|SIPA1|RNF14|TRPT1|SLFN11|CCDC109B|ADCY7|SFMBT1|PBRM1|TTC7A|GRM2|FZR1|PAQR5|QRICH1|LAT|LGALS9|AGPAT1|SLC26A6|TYMP|ADM2|CXCL1|GTF2A2|DDX39B|SOX6|ZNF665|TRIM40|HLA-A|LTB4R|GPER1|GPR146|ZNF682|DUSP8|CD151|EIF4ENIF1|RASSF7|PDCD1LG2|ZNF846|TTC28|MAP2K7|SERPINB8|DDT|SHARPIN|GRB10|DAAM2|KSR1|ZSWIM7|CDIP1|TSSK2|MAP3K7CL|USP25|NRIP1|SFI1|TXNRD2|GP1BB|ZNF610|GP5|LRRC32|CDK11A|PARVB|AKAP12|NLK|TMEM79|MAD1L1|NUCB1|LTBP1|CAND2|PARN|OAS1|UBA52|CASP4|HCAR1|ZNF852|NT5C3B|SEPT9|SEPT5|CCDC36|CYLD|HES4|EIF4E3|CXCR6|ZNF737|SLC12A4|ZNF793|MAPKAPK3|C4A|PAPD5|TRIM10|HIGD1A|E2F5|TNF|HLA-B|LRRC70|ZNF736|USP19|RANGAP1|RANBP1|SERPINB2|SEPT4|PVR|SENP6|TREML1|SIGIRR|ODF2|LTA|ZSCAN9|DNAJB5|DOCK4|ZNF880|LILRB5|GPX1|USP46|ANO6|EEF1D|ZNF90|LTB|ZNF814|MARK3|CAMTA2|ZNF805|NLE1|PERM1|NRBP2|EFNA4|CACTIN|CBFB|ZNF732|C4B|NME6|DUSP7|PCBP4|PARP15|EIF2A|HFE|SLC26A8|EHMT1|CACNA2D2|PARP14|NSFL1C|PTK7|PARK7|SELT|CACNA2D3|TTC26|MALSU1|ABHD14B|SERP1|PDE6B|LAT2|OR2A7|DCANP1|PAQR3|SORCS2|ACSL1|SH3TC2|SLC35A4|ABLIM3|DDR1|DMTN|ANGPT1|LY6E|ZNF829|ZNF721|ZNF674|SLC25A37|GPBAR1|NTRK1|TYK2|L3MBTL3|CAPN1|SMTNL1|CASP1|GSDMD|RNH1|PUF60|TXNRD1|LRRC24|EID3|GRIK4|ADM|HCAR3|DPF2|DICER1|ZNF611|KLRC1|GGA3|REEP1|TRMT112|SMG8|CUL7|CACNB4|NFE2|ZNF667|ANAPC15|USP36|ZNF664|CCR3|ZNF668|DAG1|ADAP1|GPR17|ZNF701|ZNF835|DND1|LTB4R2|PCSK5|GCSAML|GATC|CD63|TRIAP1|GPR84|RGS6|MAP3K9|NDRG2|ADAM8|RNF111|LDLR|NUB1|RBM15B|DUS2|OGFOD1|ALOX15|ZNF66|CD300LF|TXNIP|OTUD7B|GDF2|RBM8A|RNF43|ANP32E|RNF115|NOTCH2NL|UNK|ZNF850|RAD51D|TSSK6|LPPR2|MAP2K6|GFAP|ACP5|TNFSF14|ZNF677|ZNF626|ZSCAN18|TRAPPC5|ZNF83|SNRNP70|DNAJC3|RASL10B|CCL5|RER1|CDC42SE1|UQCC2|ZNF595|ZNF8|CCL3|CCL16|ZNF714|CYP1B1|TNFRSF9|GNAZ|OSCAR|CCL14|EHD1|ZNF700|LYNX1|CCL18|ZNF718|CCL3L3|ENSP00000480609|GAS2L1|SNX12|CCL23|HIST1H4I|CCL4|DGAT1|HIST1H3E|HIST1H2AK|PCSK6|ACD|FURIN|NPRL3|TSPAN33|CCL15|NEK3	364641	366023|365022|365663|366147|365088|365184|365401|364920|365728|364783|365146|365758|364684|365239|364849|365841|365349|366228|365823|364834|365350|365543|365226|365696|365073|365465|365685|365839|365534|365082|365908|365597|366117|365070|366119|364755|365002|365893|364801|364851|365114|366139|364957|365872|365827|365187|364891|365036|365213|365217|365265|365605|366210|365747|364745|365744|366266|365385|364788|364964|365821|365898|366058|366021|365395|365927|366131|365889|364685|366130|366062|365200|364710|365741|365961|365357|366049|365496|366207|365458|364900|364682|365720|365421|365311|366177|365240|366158|365457|365581|365757|365061|364695|364903|365928|366006|365535|365607|366094|366040|364916|365493|364748|365489|365384|365725|364951|366186|366135|366137|366122|366088|365339|365660|365231|365625|364848|366025|365245|364878|365987|365816|364831|364843|365840|365857|365806|366082|366118|366152|366128|366213|365802|365963|365283|364721|365164|365915|364928|365284|364972|365870|366142|365933|365681|364968|365991|364873|365702|365216|366014|365034|365894|364961|365198|365059|364756|364935|364711|365793|364653|366198|365406|365574|365065|365454|365460|366148|364734|365640|365352|365846|365396|366250|365626|365103|366190|365191|364830|365307|365008|366050|364736|365113|364974|365888|365923|365152|365819|365358|366020|365399|365646|364983|366214|365014|365313|365676|366120|365287|365943|365653|365293|365101|365279|365087|365931|364777|365896|366100|365072|366230|365473|365899|365246|365695|364847|366134|366005|365945|365234|366059|365402|365566|365360|366084|365953|365054|365727|365808|365847|365763|365920|365492|364700|366008|365704|365863|365188|365170|364775|364774|364855|365487|365175|364979|365766|365686|365136|366067|365629|365048|365211|365680|365688|365679|365721|364720|366138|365703|365844|365495|365694|364993|365338|365127|365525|364868|366114|365570|364925|365498|366143|365705|365684|365636|365027|365591|366221|365326|364976|365672|365998|365386|364893|365320|365044|364789|365009|365551|365409|365387|365874|365366|365986|365425|365996|365456|365165|365466|365538|365985|364835|365079|365047|364726|365199|365060|365576|365015|365297|365122|364804|365630|365606|364704|366189|366081|364680|365518|365930|365467|365314|365066|366109|365670|365749|364785|365650|364790|365207|366167|365517|364784|365903|366240|365671|365434|365976|364861|365095|365508|365451|364816|365515|365835|365830|365062|364718|365344|364934|364853|364931|364713|365276|365092|365843|364796|365215|364694|365909|365746|365368|365225|365159|366257|365729|366259|365716|365545|365733|364919|364982|364899|364904|366017|364880|366073|366180|366155|365718|365340|365428|365501|365582|365023|364652|365937|365637|364809|366145|364896|365993|365528|366162|364909|365509|365610|365167|365547|366183|365977|365371|365468|365286|365024|364963|365512|365856|365173|366033|366046|365919|365563|365304|364740|364977|366098|365942|364997|365697|365104|364731|365067|366012|364877|366115|364728|365926|366178|365272|366187|365461|364923|365382|365554|366116|366251|364792|365474|366011|365045|365482|364818|365707|365871|364944|366019|365241|364906|365205|365251|364797|365866|365619|364675|365437|365346|365190|365641|365956|365865|365775|365934|364727|365479|366231|365877|364813|365410|366264|364691|366039|365315|365172|364876|365981|365102|365500|364716|365754|364938|364850|365383|365025|364768|365369|364869|366053|366182|365929|365462|365186|366056|366038|365771|364714|364671|365777|365958|365983|365078|365881|365905|365573|366243|366052|364759|364954|365263|365769|364956|365572|365138|366097|365565|365662|365631|364817|365992|365285|365683|365753|365598|365253|365379|365125|365807|365148|364984|365858|365119|366102|365316|365356|365262|365693|366179|366085|365135|365516|365277|365599|365426|365343|365017|365600|364986|364955|365499|365137|365099|365764|366091|365193|365295|366041|364799|365076|364786|365257|365724|365149|366129|365268|365734|365420|364947|365891|366170|364857|366079|365875|364739|366215|365377|365249|365990|366260|365021|364821|365668|365393|365353|364918|366034|365296|365333|366247|365354|365514|365058|365859|366112|365941|365826|364921|365883|365692|365077|364886|366265|364820|366083|366262|366090|365732|365710|364757|364698|365051|364905|365204|365431|365403|365404|365011|365971|365238|365735|365347|365005|366235|365914|365389|364674|364958|365890|365435|365094|364859|364917|365105|365376|364769|365665|365925|366222|365196|364766|365537|365378|365415|366241|366078|365642|365884|365972|365432|364697|365648|365046|365833|365955|365370|364686|366191|365006|365118|366055|365651|365142|365480|365674|364852|365555|364846|365967|364941|365381|364754|365292|366047|365918|365166|365233|364948|365689|365752|365715|364812|366032|365362|365886|364837|364729|364664|366219|366103|365471|366086|364787|365318|365838|366074|364725|364800|365801|364840|366022|365181|365177|364901|365737|365879|366227|365738|365424|364779|365736|365108|365622|365455|365106|364676|365069|364752|365796|365984|365585|366201|364864|366029|366208|365962|365781|365337|365026|365491|366035|365834|365443|366159|365299|366157|365742|364980|365486|366068|364883|365130|366185|365141|365242|364953|365364|365080|365677|364772|365278|365621|364907|365305|365980|365372|364936|364913|365091|365643|364894|364929|364975|366026|365644|365825|365168|364836|365004|365169|365294|365109|366217|366018|365445|366057|365559|364806|365235|364971|365799|365922|365530|364699|365954|365526|365675|365274|365229|364973|365143|365892|365400|364952|365936|365042|365580|364715|365448|365133|364735|366258|366255|365717|366036|365269|365624|365063|365472|365018|365252|364890|366076|365447|365951|365111|366192|365010|365811|365380|365848|365365|365780|364819|365583|365363|365375|365185|365861|365408|365979|366136|365218|365613|365134|365539|364832|366015|364854|364949|364802|365117|365232|365523|365219|366252|366007|366151|365887|365374|365310|366224|364687|364661|364763|365390|365309|365203|366212|364782|366160|365997|366233|365708|364994|364932|365392|365254|366199|365783|365264|365740|365115|365120|365341|365086|365139|365222|364829|366125|364701|365664|366095|364842|365308|365163|365419|364660|366093|365970|364879|365116|365359|364659|364970|365726|365803|366110|366256|365713|366209|365658|365645|365711|366060|365813|365208|365202|364884|365097|365209|364750|365243|365635|365544|365618|365271|364805|365273|365656|365755|365494|365367|365853|365030|366027|366037|365511|365444|364888|365868|365778|366054|365438|365623|366197|365503|365157|365475|365075|365952|365944|365057|365557|365050|366211|365560|365701|365556|365230|365965|365463|365667|365237|365244|365129|365691|366242|365100|365719|365795|365552|365756|364743|365776|365947|365837|365096|365832|366141|364898|365633|365336|364712|365144|364663|364889|366089|365772|365940|366101|365831|365904|365502|364822|366124|365131|365885|365147|365156|364776|364867|365542|365602|365055|365154|364922|365176|365189|364762|365601|364992|365849|365351|365900|365291|365604|365910|365649|365836|364764|364942|365760|365901|365064|365669|365706|365907|365647|365774|365815|365348|364689|365913|366104|365603|364746|366087|365323|365690|365854|365594|364668|364793|365911|364744		GO.0065007	0
277	682	81	GO Component		vacuole	0.0326	GRN|UNC13D|CTSG|CTSZ|RETN|RAB3D|SLC11A1|CTSD|RAMP3|C3|PYCARD|CD68|GIF|DYNC1LI2|DIRC2|GABARAPL1|CTSK|PCYOX1L|NRBF2|LAMTOR1|AKR1B1|GLB1L|FYCO1|DTX3L|DEFA4|TPP1|UBXN6|RILP|RNASE6|RNASE3|GUSB|RNASE2|SDC2|MARCH3|CTSF|CTSW|DAB2|GBA|CXCR2|TRIP10|LOH12CR1|ZNRF1|SMPD1|TUBB4B|ABCA2|ANXA6|GM2A|CYB5R3|C1orf85|GPR137B|TMEM63A|RAB29|SNAPIN|CTSS|DPP7|SDC4|OMD|NEU1|NPPA|ANXA1|CUBN|RAB37|LAT|CDIP1|TMEM79|DSN1|GCA|ANXA11|ABCA13|LAT2|CAPN1|GLB1L2|CD63|ADAM8|LDLR|GFAP|ACP5|MARCH2|DNAJC3|GIMAP5|NPRL3	364641	365088|365841|365696|365685|365002|365114|366062|365700|365720|365457|365928|365745|364987|365845|365699|365433|365695|365110|365054|365920|365686|365743|364976|365998|365564|365165|365266|364804|365436|365439|366229|365440|364861|365968|365698|365687|365159|364904|366145|366162|364672|364795|364691|365102|365462|365881|365992|365459|364986|365860|364856|365891|365058|365692|366194|364859|364846|364863|365752|365886|365838|365130|365168|365448|365447|365661|364911|365324|365829|365713|365755|365957|365719|365947|365096|365156|364776|365969|365189|365750|364668		GO.0005773	0
278	43	12	GO Process		negative regulation of type I interferon production	0.0328	OTUD5|PYCARD|NLRC5|HERC5|UBE2L6|LILRA4|LILRB1|UBA7|PTPRS|DDX58|CYLD|CACTIN	364641	364920|365928|365198|364830|365629|366138|366155|364944|365683|365801|365861|365086		GO.0032480	0
279	85	18	GO Process		negative regulation of response to biotic stimulus	0.0328	C1QBP|LTF|SIRT2|LILRA2|DNAJA3|NLRC5|TYRO3|SERPING1|LILRB1|TRIM38|TSPAN6|CARD16|LGALS9|HLA-A|HLA-B|SIGIRR|CACTIN|PARP14	364641	365265|365395|365489|366137|365216|365198|365846|365847|366155|364817|365665|364941|364836|365235|365232|364661|365086|366093		GO.0002832	0
280	182	30	GO Process		modification of morphology or physiology of other organism	0.033	CD4|CTSG|CCL17|CAV2|GAPDH|LTF|TUSC2|EIF2AK2|LGALS3|C9|CALM3|PTX3|CAMP|DEFA4|CD209|TNIP1|SLPI|HIST1H2BK|NUCKS1|SEMG1|TOR2A|HDAC1|PC|CXCL1|GSDMD|DAG1|CCL5|CCL3|CCL18|CCL4	364641	365022|365696|365908|364957|364788|365395|365927|364685|364831|365460|365679|365027|364893|365564|364880|365023|364850|365398|366170|364917|365925|365196|365621|366217|365853|365230|365601|365604|365907|365603		GO.0035821	0
281	174	29	GO Process		regulation of cytokine secretion	0.034	GAPDH|MAPK14|PYCARD|MAPK3|CAMP|TNFRSF21|NOD2|CD14|LILRB1|NLRP3|CPTP|CD244|CD58|GBP1|CARD16|ANXA1|TRIM27|DDX58|TMSB4X|CD274|NLRP12|LGALS9|LRRC32|TNF|ANGPT1|CASP1|GSDMD|CCL3|TNFRSF9	364641	364788|365821|365928|365406|364893|364789|365199|365670|366155|365346|366182|364821|365732|365404|364941|365886|364837|365801|365879|364752|365742|364836|365472|365117|365209|365367|365853|365604|364764		GO.0050707	0
282	93	19	GO Process		positive regulation of adaptive immune response	0.034	CD4|SLC11A1|MAD2L2|C3|PYCARD|TRAF2|PVRL2|TNFSF4|TNFRSF13C|CCR2|NLRP3|TNFSF13|ANXA1|CD274|HLA-A|TNF|HLA-B|PVR|LTA	364641	365022|366062|365741|365457|365928|366006|365625|365863|365688|365703|365346|364869|365886|364752|365235|365117|365232|365310|365390		GO.0002821	0
283	21	9	NetworkNeighborAL		CC chemokine, conserved site, and C-C chemokine receptor activity	0.0343	CCL17|CCL2|CCR2|CCR1|CCR3|CCL3|CCL3L3|CCL4|CCL15	364641	365908|365605|365703|365672|365701|365604|365774|365603|365911		CL.7485	0
284	31	10	GO Process		mucosal immune response	0.0348	LTF|CAMP|RNASE3|HIST1H2BC|HIST1H2BF|HIST1H2BK|HIST2H2BE|HIST1H2BG|OTUD7B|HIST1H2BE	364641	365395|364893|365439|365334|365328|365398|365490|365331|364889|365329		GO.0002385	0
285	109	21	GO Process		positive regulation of leukocyte mediated immunity	0.0353	MAD2L2|KLRK1|C3|TRAF2|SNX4|PVRL2|TNFSF4|NOD2|ADORA2B|NLRP3|TNFSF13|GATA2|SH2D1B|SLAMF6|NPPA|HLA-A|TNF|HLA-B|PVR|LTA|ENSP00000480609	364641	365741|365458|365457|366006|365660|365625|365863|365199|364785|365346|364869|364671|365249|365668|365752|365235|365117|365232|365310|365390|365815		GO.0002705	0
286	115	23	NetworkNeighborAL		specific granule membrane, and azurophil granule membrane	0.0355	SLC2A3|RAB3D|SLC11A1|CD93|CD68|CYSTM1|CD33|SIRPG|OLR1|GBA|MCEMP1|SLC44A2|NOXA1|CD300A|TMEM63A|SLC2A5|LAIR1|SIRPA|ANO6|ABCA13|CD63|GPR84|ADAM8	364641	366218|365114|366062|365757|365745|365678|365702|366167|364692|364904|366092|365259|364768|366179|364856|366219|365299|366174|365708|365829|365719|365552|365947		CL.4906	0
287	1258	138	GO Process		negative regulation of signaling	0.0373	AES|CAV2|LFNG|SERPINE1|C1QBP|MAPK14|LTF|MAD2L2|GSTM2|RAMP3|NR1D1|PYCARD|TRAF2|PTPN12|LILRA2|LGALS3|DAB2IP|SLC6A4|DNAJA3|NLRC5|SLC9A3R1|TIMP2|SLA2|ACVR1|TYRO3|AMBP|EGF|NKD1|CDH2|AP1AR|TNFRSF10B|NOTCH1|DUSP6|ADRA2A|HHEX|CD109|CALM3|LILRA4|RNF126|LRRC14|LEMD2|DRAXIN|NOS3|DUSP16|RBPMS2|SDHAF2|CD14|SLAMF1|NLRP6|ADAM17|CYP7B1|DAB2|CD46|GRINA|GBA|UBASH3A|TNIP1|NOC2L|NOG|GP1BA|SOCS3|KREMEN1|NLRP3|DLK1|SMPD1|PTPN11|TRADD|PALM|GATA2|DUSP19|ADAMTSL2|NRARP|PTPRS|SH3BP1|FZD6|PDE3A|CD300A|DDIT4L|ADORA1|LMNA|ECM1|RGS10|EIF3A|RAP1A|GSTO1|NEURL1|GNAI3|GBP1|EGFL7|DNM1|TSPAN6|HDAC1|AGER|C9orf89|CARD16|C6orf25|CCDC22|CTTN|SKI|TMSB4X|NKX3-1|SIRT3|EID2|LILRB4|NLRP12|DACT3|GRB2|TRIM40|GPER1|DUSP8|GRB10|NLK|LTBP1|UBA52|CYLD|TNF|SIGIRR|GPX1|MARK3|NLE1|CACTIN|DUSP7|HFE|PARP14|PARK7|PAQR3|ADM|DAG1|TRIAP1|RGS6|NDRG2|CD300LF|OTUD7B|RNF43|RNF115|CCL5|LYNX1|NPRL3	364641	365893|364957|365872|365827|365265|365821|365395|365741|364682|365720|365061|365928|366006|366040|366137|364831|364721|365870|365216|365198|364756|364711|364653|365640|365846|365152|365819|365293|365931|365234|365566|365953|364700|366008|364775|366067|365679|366138|365844|365495|365127|365570|365409|365986|365079|364704|365670|365671|365344|364934|365276|365159|365716|364919|364904|365428|365023|364652|366115|365272|365554|366116|365346|366264|364691|366039|365981|365754|364671|365983|365078|365572|365683|365598|365858|366102|366179|366091|364739|365296|364886|366265|364820|364757|364698|365051|364905|365404|366235|365376|365665|365196|366191|365555|364941|364754|365166|365715|364725|365879|364779|365491|365443|366159|365742|364980|364883|364806|365799|364699|365936|366076|366192|365848|365861|365117|364661|365997|366199|365740|365086|364701|365308|366093|365116|365645|365868|365230|365795|365756|365776|365144|364889|365940|365831|365601|365706|364668		GO.0023057	0
288	167	28	GO Process		regulation of I-kappaB kinase/NF-kappaB signaling	0.0374	CD4|TNFRSF1A|LTBR|LTF|UNC5CL|PYCARD|TRAF2|DAB2IP|DNAJA3|TNFRSF10B|NOD2|NLRP6|RNF31|TNIP1|TRADD|UBE2I|TRIM38|CARD9|C9orf89|CARD16|CCDC22|TRIM22|NLRP12|SHARPIN|TNF|ANGPT1|CASP1|OTUD7B	364641	365022|364783|366266|365395|366177|365928|366006|364721|365216|365566|365199|365344|366017|365023|365981|364954|364817|365914|365555|364941|365166|364840|365742|364952|365117|365209|365367|364889		GO.0043122	0
289	813	95	UniProt Keywords		Lipoprotein	0.0376	CD4|GNA11|RAB3D|TUSC2|CD160|EEPD1|RNF11|CANX|GNG11|LMNB1|RAB27B|SLC4A1|GNAO1|RAB2A|SLA2|SELP|ANK1|GABARAPL1|RHOF|NKD1|DPEP3|RNF157|AP1AR|GNA12|LAMTOR1|ADRA2A|RAB6B|CD109|AMFR|TNFRSF21|NOS3|GNG8|CD14|ADORA2B|OLR1|PAK2|CABP1|LOH12CR1|HCCS|PTP4A3|ZNRF1|LCK|PALM|OAS2|NRN1L|C2orf88|CCDC69|TNFRSF10C|LYPD2|RAB5B|CYB5R3|RAB4A|RHOU|CD55|RAB29|ADORA1|RAB32|LMNA|EFNA3|TRAPPC3L|RGS10|RAB39B|RAP1A|NEURL1|GNAI3|GBP5|GBP2|GBP1|GNG5|NSMF|GNG10|ENSP00000363412|CCNY|ALPL|LY6G6C|ZZEF1|CD9|RAB37|NUMA1|CD151|AKAP12|TNF|TREML1|EFNA4|PARK7|PDE6B|LAT2|LY6E|CD63|DPEP2|RASL10B|CDC42SE1|MARCKS|GNAZ|LYNX1	364641	365022|365401|365114|365927|365961|365824|365978|364903|366094|364972|364873|365034|364961|365123|364653|365352|365646|365433|366120|365293|365770|365873|365234|365402|365920|366008|365145|366067|365211|364789|365409|365015|365670|364785|364692|365733|365340|364672|366106|366011|364795|365190|365754|365383|366126|365596|365197|365565|364670|365135|365459|365149|366129|365734|365891|364739|365128|365296|365354|365335|366265|366090|364757|365051|364905|365431|365403|365404|365011|365238|366078|365851|365648|364962|366146|365966|365026|365130|364772|365954|364890|365117|364687|365341|365116|366256|365713|364750|365719|365765|364762|365849|366042|364942|365706		KW-0449	0
290	3335	326	UniProt Keywords		Acetylation	0.0376	RFC2|PYGM|GPATCH1|GOLGA3|CBX5|LGALS1|PVALB|ACO2|PYGL|PCK2|USP11|NUTF2|DECR2|GDAP1|ECH1|CDC37|RAB3D|OGDH|EDF1|SLC25A11|C1QBP|LAP3|PUS3|OAS3|GAPDH|TPI1|MAPK14|HARS2|UMPS|TNNC1|EIF2AK2|TMSB10|TP53I3|LGALSL|PAIP2B|NR1D1|CANX|TRAF2|TUBA4A|PTPN12|SIRT2|NEDD8|SNX4|NDUFA2|DGCR14|ACTN4|C19orf66|RBM39|LGALS3|SMARCC1|TRIM47|CYP27A1|ALDH1L2|MARCH7|PDCL|CCBL2|LMNB1|ALDH2|AARS|RAB27B|DNAJA3|SLC4A1|SLC9A3R1|RAB2A|MAPK3|LIG1|DCPS|ANXA3|ACAT1|GET4|RHOF|DEF8|TRIM65|SMG9|GEMIN7|SF3B4|GALM|ABT1|PAOX|CDC42EP2|ACAD8|HGD|NRGN|CCSAP|ANKRD40|CA2|CA3|AKR1B1|C1orf112|ADK|HIST1H2BD|C21orf33|RNF126|ACOX1|RAVER1|LEMD2|CCT3|FYCO1|DTX3L|MAP1B|HEATR2|ALDH1A1|DUSP16|LDHD|RBPMS2|NUDT21|NFATC3|C19orf33|ECI1|TMEM43|HINT1|CD2BP2|LETM1|TRABD|SDPR|DDX19A|SEC23A|AGAP1|CCDC132|RNASEH2C|CYB5B|RIC3|SLC19A1|RIN1|CCDC85B|CASP2|DAB2|PAK2|DDX10|GAK|AHCYL2|CCDC101|PACS1|C16orf58|MAP7D3|SF3B2|FRMD8|DYNC1I1|TUFM|TMEM40|ZYX|LASP1|PARP10|RNF40|DHRS4|EHD3|TSEN54|RNF123|DGKA|GRPEL2|DRG1|UBALD2|LRRC16A|HIST2H2AC|EIF3C|ZNF749|PARVA|TMLHE|LARP1|GRAP2|NELFB|HIST1H1C|PTPN11|HIST1H2AD|PTK2|TUBB4B|GGA1|PALM|OAS2|PYCR2|H1F0|UNC119B|NDRG3|DNAJB12|DUSP19|ANXA6|UBE2I|ADD3|ACOX3|UBE2C|HIST1H2BK|RASSF1|RABEP2|TTC37|EDC4|MAP4|RAB5B|DPP3|CYTH1|CYB5R3|SMG5|HEATR1|C1orf198|GUK1|PARP1|NUAK2|RAB32|DNM3|DUSP12|HDGF|LMNA|DAP3|TPM3|ECHS1|SNAPIN|EIF3A|HIST2H2BE|GSTO1|TMEM56|GNG5|UBAC1|TNNC2|GNMT|HDAC1|EIF3I|GNG10|LDLRAP1|DAXX|PARD3|MAGED2|RNF5|RCC2|NINJ1|AIF1|ABI1|UBIAD1|ANXA1|SF1|SLC2A5|HIST1H2AC|MAOB|PANK4|SHROOM1|E2F4|DDX58|GLRX|SLTM|TMSB4X|EIF3CL|RDH11|ZZEF1|LSP1|TNNI2|NOP2|PTPLB|DYNLL1|GRB2|RAB37|NUMA1|PC|HDDC3|TRPT1|PBRM1|FZR1|QRICH1|DDX39B|ACBD5|UBE2G1|GPER1|HAGH|EIF4ENIF1|TTC28|MAP2K7|DDT|NRIP1|NHP2L1|MAD1L1|CAND2|PARN|CASP4|ACAD10|NT5C3B|SEPT9|EFTUD2|GPATCH4|MAPKAPK3|HIGD1A|ANXA11|RANGAP1|RANBP1|GPX1|UNC45A|EEF1D|NLE1|DCTN4|EIF2A|EHMT1|NDUFA3|U2SURP|UBN2|PARK7|ABHD14B|PDE6B|ACSL1|ABLIM3|HARS|CAPN1|TRIM3|RNH1|PUF60|TXNRD1|DPF2|MARVELD1|ZNF668|ADAP1|HIST2H2BF|TRIAP1|NDRG2|GMPR2|NUP88|TPPP3|RBM8A|ANP32E|RNF115|MAP2K6|SLC38A5|SNRNP70|RER1|HIST1H2BO|EHD1|HIST1H2BH|GAS2L1|SNX12|HIST1H2BE|NEK3|C8orf59	364641	365184|365071|365031|366051|365349|364834|365543|364770|365073|364866|366248|365082|364865|366263|364845|364851|365114|365864|365187|365587|365265|365652|365319|365385|364788|365081|365821|364875|366131|365889|364685|365938|366207|364824|365311|365061|364903|366006|365535|366040|365489|365725|365660|365617|365195|364848|365987|365816|364831|364843|364798|366066|364737|365963|365164|366168|364972|366225|365681|364873|365216|365034|364756|365123|365406|365321|366148|365888|365553|364983|366120|365101|364777|365072|365767|365899|365028|366059|365808|365492|365704|365322|364774|365487|365949|364979|364978|365686|365194|365867|365332|366144|365844|364993|364654|365127|365705|364976|365998|365044|365730|365387|365986|365052|365079|364726|365060|366064|364823|365476|366109|365650|365517|366016|365043|366240|365589|365451|365787|365546|365611|364718|365852|364853|364796|365368|365159|365733|365041|364899|365627|365718|366127|364872|364937|365902|365540|364909|365327|365483|365919|364977|366098|365942|365104|365067|365422|365842|365926|365461|365220|365532|364792|365474|364818|365205|365251|365619|364675|365934|365479|366231|366039|365315|364876|365102|365500|365754|365383|365250|365790|364666|365771|364926|365983|365881|364954|365003|364998|364956|365398|365631|365379|364984|365119|366085|365135|366193|365017|365459|365076|365724|365089|366111|365268|366079|365128|365377|365990|364918|365296|365333|365124|364708|365058|364820|365490|364698|365520|365011|366096|365890|365105|365196|364814|366078|365884|365432|365046|365256|365006|365674|364852|365292|365918|364943|365886|364664|366219|365318|366074|365224|364989|364800|365801|366022|364901|365879|365575|364676|365966|365984|366029|365337|365595|365486|364883|365130|364772|365621|365524|365372|364894|366026|365825|365445|366200|365739|365799|365394|365526|364973|365143|365400|366255|365282|365951|365010|365811|365365|365638|365583|365363|366173|365033|365539|364949|365324|366007|366151|365997|364780|364994|365740|365810|364842|365419|365615|365822|365093|365116|365803|366256|366060|365202|365505|365755|365880|365030|366027|366037|366054|365814|365556|365965|365488|365795|365776|366249|365053|366161|365772|366101|365831|365147|365562|365176|364992|365397|365064|365330|365348|364689|365329|364744|364991		KW-0007	0
291	1554	163	GO Component		whole membrane	0.0379	CD4|SLC2A3|TNFRSF1A|NUTF2|DECR2|GDAP1|RAB3D|CAV2|P2RX1|ACRBP|HBEGF|SLC11A1|SELL|CTSD|SERPINB10|LILRB3|CD93|TRAF2|SMO|CD68|SNX4|LGALS3|ADAM10|DIRC2|SLC6A4|CDH1|CYSTM1|SGCA|RAB27B|CD33|SLC9A3R1|TYROBP|SLA2|MAPK3|EHD2|SELP|ADD2|ANXA3|EGF|GABARAPL1|RHOF|CDH2|SCYL1|PCYOX1L|LAMTOR1|NRGN|CD109|ACOX1|CXCR1|PTPRN|DTX3L|NOS3|AMN|ANPEP|UBXN6|SLC39A4|RILP|CD14|SDPR|SEC23A|P2RY12|CYB5B|OLR1|MARCH3|ADAM17|AP1G2|DAB2|CD46|CXCR2|RNF185|LOH12CR1|FZD2|EHD3|MCEMP1|SNX20|SERPINA5|ZNRF1|SLC44A2|LCK|SNTB2|TRADD|GGA1|CPTP|ABCA2|NFASC|ANXA6|PTPRS|CD300A|RAB5B|CYB5R3|C1orf85|NOS1AP|GPR137B|RAB4A|TMEM63A|CD55|RAB32|SNAPIN|CD58|RAP1A|GNAI3|AGPAT2|SDC4|TOMM34|SLC2A8|LDLRAP1|RCC2|NEU1|LY6G6F|HLA-C|ABCC4|ANXA1|SLC2A5|CUBN|MAOB|TPRG1L|RABGEF1|SLC8A3|CD274|SIRPB1|CD9|LAIR1|LILRB2|DYNLL1|RAB37|ORMDL3|LAT|ACBD5|HLA-A|LTB4R|CDIP1|SIRPA|TMEM79|CD207|UBA52|TNF|HLA-B|SLC25A44|ANO6|ABCA13|SNX21|PARK7|LAT2|ACSL1|ANGPT1|NTRK1|GGA3|MARVELD1|DAG1|CD63|GPR84|ADAM8|UBAP1L|LDLR|DBNDD1|GFAP|MARCH2|GIMAP5|EHD1|MAL2|DGAT1|FURIN|NPRL3	364641	365022|366218|364783|365082|364865|366263|365114|364957|365217|365751|365898|366062|365357|365700|365496|366158|365757|366006|364748|365745|365660|364831|364928|365699|365870|365933|365678|365991|364873|365702|364756|364935|364653|365406|365065|365352|365008|365888|365819|365433|366120|365931|366230|365110|365920|364774|366067|364993|366143|365684|365998|365409|365996|364835|365266|365122|364804|365670|365043|365589|365508|365611|364692|365968|364934|365174|365159|365716|366145|365974|364672|365856|365067|366092|364724|365871|364795|365259|365190|365029|365981|365500|366182|365462|366043|365881|365683|366179|365135|365459|364986|365193|365860|365149|364856|365734|365128|365058|365732|364757|364905|365005|364859|366181|366222|365884|365674|364863|366150|365233|366234|365886|366219|365838|366074|364669|365424|365106|364752|365796|365026|365299|366157|365486|365130|364907|365168|366200|365235|364971|365448|366174|365447|364881|365848|365117|365232|365529|365708|365829|364723|365116|365713|366060|365209|364805|365503|365814|365230|365719|365552|365947|366105|365096|364810|365156|365969|365750|365064|366030|364746|365594|364668		GO.0098805	0
292	29	9	GO Component		heterotrimeric G-protein complex	0.0379	GNA11|GNG11|GNAO1|GNA12|GNG8|GNAI3|GNG5|GNG10|GNAZ	364641	365401|366094|364961|365402|365015|364905|365011|366078|364942		GO.0005834	0
293	15	7	GO Process		positive regulation of lymphocyte chemotaxis	0.038	ADAM10|CCR2|ADAM17|TNFSF14|CCL5|CCL3|CCL4	364641	364928|365703|364934|364867|365601|365604|365603		GO.0140131	0
294	1355	147	GO Process		movement of cell or subcellular component	0.038	SEMA3F|SLC7A9|MADCAM1|CCL17|OGDH|CCL2|CXCL6|HBEGF|TNNC1|SELL|DLGAP5|AAMP|SMO|ACTN4|TRPM4|LGALS3|DNHD1|DYNC1LI2|DAB2IP|SLC7A5|SLA2|MAPK3|ACVR1|SELP|TYRO3|PVRL1|ADD2|SEMA3C|SLIT1|GAS8|CDH2|RNF165|TNFRSF10B|LRP12|NOTCH1|CCR2|CXCL16|TNFSF12|DRAXIN|CXCR1|CXCL5|FYCO1|CCR1|MAP1B|DEFA4|HEATR2|NOS3|DCHS1|C16orf45|MAP1A|SIRPG|SDC2|P2RY12|CD248|GP6|OLR1|ADAM17|CYP7B1|CD84|PAK2|FUT7|CXCR2|DYNC1I1|ENSP00000320295|LOH12CR1|NOG|LRRC16A|PTP4A3|PARVA|TRIM46|RLTPR|ANG|LCK|GRAP2|DPYSL4|PTPN11|PTK2|DOK4|CCDC37|NFASC|GATA2|TOR1A|CCDC151|SH3BP1|TPM1|PTPRF|MAP4|PARP9|CDC42BPB|CD244|EFNA3|TPM3|CFAP46|SNAPIN|SEMA6C|CD58|NEURL1|TNNC2|SDC4|C9orf117|DES|CTTN|ANXA1|SKI|NFIB|TNNI2|TNK2|NLRP12|DYNLL1|GRB2|RABL2B|CXCL1|CD151|GRB10|SIRPA|LAMB2|CCDC103|TNF|DNAH1|DOCK4|GPX1|ANO6|EFNA4|SLC26A8|PTK7|TTC26|DDR1|ANGPT1|NTRK1|TYK2|LGALS8|DAG1|LTB4R2|CD63|ADAM8|SLC7A6|UNK|CCL5|CCL3|CCL16|CYP1B1|CCL14|CCL18|CCL3L3|CCL23|CCL4|CCL15	364641	366023|364706|366228|365908|365864|365605|366210|365898|365889|365357|364695|365607|364748|364848|365245|364831|365628|365845|364721|364702|364653|365406|365640|365352|365846|365626|365008|366020|365014|365087|365931|365896|365566|365360|365953|365703|365525|364868|365570|366143|366221|364976|365672|365044|365564|365730|365409|365466|365985|365047|366167|364861|365508|364816|365062|364692|364934|365276|365746|365733|365779|366145|364909|365932|364672|366115|364792|366011|365251|364797|365866|365437|365190|365934|364655|366039|364876|365762|365186|366043|364671|365958|365769|365598|365125|365693|366085|365277|366041|364821|365354|365124|364996|365058|365941|365732|365051|365890|364859|365768|365415|365715|365886|364725|365108|366029|365962|365742|365486|364883|364767|366217|365954|365936|366174|365820|365722|365117|365000|366212|365997|365708|365341|365163|364879|364970|364884|365209|364805|365273|364838|365230|365129|365719|365947|364703|365502|365601|365604|365910|365836|365901|365907|365774|365913|365603|365911		GO.0006928	0
295	176	29	GO Process		cellular response to biotic stimulus	0.0383	CTSG|SERPINE1|CCL2|CXCL6|MAPK14|KLRK1|NR1D1|PYCARD|SIRT2|DAB2IP|MAPK3|TNFSF4|NOS3|NOD2|CD14|LILRB1|TNIP1|CD6|NLRP3|ADAMTS13|CARD16|LILRB2|TNF|CACTIN|CASP1|TXNIP|CCL5|CCL3|ENSP00000480609	364641	365696|365827|365605|366210|365821|365458|365061|365928|365489|364721|365406|365863|365409|365199|365670|366155|365023|365024|365346|364674|364941|366157|365117|365086|365367|364663|365601|365604|365815		GO.0071216	0
296	491	63	GO Process		chemotaxis	0.0389	SEMA3F|CCL17|CCL2|CXCL6|MAPK14|HBEGF|SEMA3G|TRPM4|LGALS3|MAPK3|PVRL1|SEMA3C|SLIT1|RNF165|CCR2|CXCL16|DRAXIN|CXCR1|CXCL5|CCR1|DEFA4|RNASE2|CYP7B1|CXCR2|ENSP00000320295|NOG|PARVA|DPYSL4|PTPN11|PTK2|DOK4|NFASC|CCRL2|SEMA4A|EFNA3|SEMA6C|ANXA1|NFIB|GRB2|LGALS9|TYMP|CXCL1|GRB10|LAMB2|CXCR6|DOCK4|ANO6|EFNA4|ANGPT1|NTRK1|CCR3|DAG1|LTB4R2|ADAM8|CCL5|CCL3|CCL16|CCL14|CCL18|CCL3L3|CCL23|CCL4|CCL15	364641	366023|365908|365605|366210|365821|365898|366021|365245|364831|365406|365626|366020|365014|365896|365703|365525|365570|366143|366221|365672|365564|365440|365276|366145|365932|366115|365251|364655|366039|364876|365762|366043|365753|366034|365354|365941|365886|365108|364883|364836|365294|366217|365936|365820|366136|366212|365708|365341|365209|364805|365701|365230|365129|365947|365601|365604|365910|365901|365907|365774|365913|365603|365911		GO.0006935	0
297	2672	267	GO Process		cellular response to chemical stimulus	0.0392	CD4|GNA11|TNFRSF1A|LGALS1|CTSG|CCL17|PARD6A|GDAP1|CAV2|SERPINE1|CCL2|CXCL6|DGAT2|CD69|LTBR|OAS3|GAPDH|MAPK14|HBEGF|SKP1|UMPS|EIF2AK2|SOGA1|KLRK1|GSTM2|RAMP3|NR1D1|CANX|PYCARD|TRAF2|PTPN12|SMO|SIRT2|ALDH1A2|CD68|AANAT|TRPM4|LGALS3|SMARCC1|SERPINF1|GSTM3|DYNC1LI2|DAB2IP|LMNB1|SLC6A4|CUX2|CDH1|MAPK3|DGCR8|DCPS|ACVR1|LTK|GUCY1B3|CD27|TNFRSF10B|NOTCH1|LAMTOR1|CDC42EP2|ADRA2A|TNFSF4|CA2|AKR1B1|AMFR|TNFRSF13C|CCR2|RNF126|CXCL16|TNFSF12|FSTL1|CXCR1|PTPRN|PCOLCE2|CXCL5|CCR1|TNFRSF21|TNFRSF11B|DEFA4|NOS3|TPP1|NOD2|GNG8|SLC25A23|CD14|RFX2|P2RY12|ADAM17|CYP7B1|ADCY6|GSTM1|NEFH|PAK2|GBA|LILRB1|RECQL5|TNIP1|CXCR2|AGTRAP|P2RY13|RNF185|CD6|P2RY11|OXTR|ZYX|NOG|GP1BA|SOCS3|PTP4A3|PARVA|LARP1|NLRP3|PAQR6|RASGRP2|PTPN11|PTK2|TRADD|OAS2|PYCR2|TNFSF13|CDH5|DNAJB12|TOR1A|TNFRSF14|TNFRSF10C|TRIM38|CCRL2|TPM1|PDE3A|CYP2D6|PTGS1|C9orf114|RHOU|PARP1|SLC41A1|DSTYK|USF1|ACKR1|HDGF|LMNA|HCN3|CTSS|RGS10|HIST1H3H|CD58|RAP1A|GSTO1|NEURL1|GSTM4|GBP6|GBP5|GBP4|GBP2|GBP1|GBP3|NSMF|NDOR1|ADAMTS13|LCN2|SLC2A8|TXLNA|PAQR7|DAXX|PARD3|ALPL|AGER|RNF5|CARD16|AIF1|HLA-C|UGGT2|UBIAD1|ANXA1|SLC2A5|HIST1H3D|TNFRSF25|SKI|DDX58|TRIM22|AKR1C3|TMSB4X|PDE4A|AKR1C2|NKX3-1|AKR1C1|SLC8A3|TXNRD3|GPX3|EID2|LILRB2|NLRP12|GRB2|SIPA1|RNF14|ADCY7|PAQR5|LGALS9|SLC26A6|CXCL1|SOX6|HLA-A|GPER1|GRB10|CDIP1|NRIP1|TXNRD2|ACY1|NLK|OAS1|UBA52|CASP4|EFTUD2|CXCR6|HIGD1A|TNF|HLA-B|RANGAP1|SERPINB2|SIGIRR|LTA|DOCK4|GPX1|ANO6|LTB|AOC1|CACTIN|HFE|PTK7|PARK7|SELT|SERP1|ACSL1|DMTN|GSTK1|NTRK1|TYK2|CASP1|TXNRD1|DICER1|CUL7|CCR3|DAG1|GPR17|ADAM8|LDLR|ALOX15|CD300LF|GDF2|MAP2K6|TNFSF14|SNRNP70|DNAJC3|CCL5|ZNF8|CCL3|CCL16|CYP1B1|TNFRSF9|CCL14|EHD1|CCL18|CCL3L3|ENSP00000480609|GAS2L1|CCL23|CCL4|HIST1H3E|FURIN|CCL15	364641	365022|365401|364783|364834|365696|365908|365597|366263|364957|365827|365605|366210|364745|365744|366266|365385|364788|365821|365898|366058|366131|364685|366049|365458|364682|365720|365061|364903|365928|366006|366040|364748|365489|365384|365745|364951|365245|364831|364843|365840|364679|365845|364721|364972|365870|366142|365933|365406|365574|366148|365640|365396|365307|365676|365566|365953|365920|365492|366008|365863|364979|365686|365211|365688|365703|365844|365525|364868|365498|366143|365684|365591|366221|365672|364789|365551|365564|365409|365165|365199|365015|365606|365670|365434|365508|364934|365276|365092|364683|364694|365733|364904|366155|365501|365023|366145|364896|365509|365974|365024|365512|366046|365919|366115|365272|365554|366011|365251|364675|365346|365641|365775|366039|364876|365981|365383|365250|364869|365929|364926|365958|364759|365565|364817|365753|365125|366102|365426|365499|365764|366129|365268|364947|365875|365021|365353|364918|365296|366247|365692|366265|366083|365732|364757|364698|365051|364678|365430|365431|365405|365403|365404|365407|365238|364758|364674|364769|366222|365537|365642|365432|365046|364962|366191|365006|364941|365292|365233|366032|364943|365886|366219|366086|364787|364725|365801|364840|365737|365879|366227|365738|364779|365736|365106|366035|366000|365443|366157|365742|364883|365305|365980|365091|365644|364836|365169|366217|366057|365235|365799|365936|365448|366255|366036|364887|366076|365380|365848|365365|366173|366136|364949|365117|365232|366007|365887|364661|365390|366212|365997|365708|365392|365912|365086|365308|364879|365116|365359|366110|366060|365097|364656|364805|365273|365367|366037|365438|365952|365701|365230|365463|365947|365096|365336|365144|366089|365147|364867|365176|365189|365601|365291|365604|365910|365836|364764|365901|365064|365907|365774|365815|365348|365913|365603|366087|365594|365911		GO.0070887	0
298	58	14	GO Process		negative regulation of cytokine secretion	0.0392	TNFRSF21|LILRB1|NLRP3|CPTP|GBP1|CARD16|ANXA1|TRIM27|TMSB4X|NLRP12|LRRC32|TNF|ANGPT1|TNFRSF9	364641	364789|366155|365346|366182|365404|364941|365886|364837|365879|365742|365472|365117|365209|364764		GO.0050710	0
299	135	24	GO Process		regulation of viral life cycle	0.0401	CD4|LGALS1|CAV2|OAS3|LTF|EIF2AK2|PVRL2|C19orf66|NOTCH1|TRIM11|PTX3|TNIP1|PARP10|LARP1|SLPI|TRIM38|NUCKS1|TRIM27|PC|LGALS9|OAS1|TRIM10|TNF|CCL5	364641	365022|364834|364957|365385|365395|364685|365625|365987|365953|364855|365027|365023|366098|364675|364850|364817|366170|364837|365621|364836|365380|364854|365117|365601		GO.1903900	0
300	135	24	GO Process		negative regulation of lymphocyte activation	0.0401	RHBDD3|LGALS3|MARCH7|SLA2|TYRO3|TNFSF4|TNFRSF21|LILRB1|PDE5A|NRARP|CD300A|TNFAIP8L2|SDC4|LST1|ANXA1|CD274|LILRB2|LGALS9|PDCD1LG2|LRRC32|MAD1L1|CYLD|CBFB|HFE	364641	365350|364831|365963|364653|365846|365863|364789|366155|366243|365572|366179|366112|364859|366047|365886|364752|366157|364836|365274|365472|365951|365861|365139|365308		GO.0051250	0
301	203	32	GO Process		negative regulation of secretion	0.0401	TNFRSF1A|DRD4|EGF|NOTCH1|ADRA2A|CCR2|TNFRSF21|TRIM9|P2RY12|CD84|LILRB1|RHBDF2|OXTR|NLRP3|PTPN11|CPTP|CD300A|ADORA1|RAP1A|GBP1|CARD16|ANXA1|TRIM27|MAOB|TMSB4X|NLRP12|LGALS9|LRRC32|TNF|DCANP1|ANGPT1|TNFRSF9	364641	364783|365146|365819|365953|366008|365703|364789|365874|365508|365746|366155|365371|366046|365346|366039|366182|366179|364739|364757|365404|364941|365886|364837|366074|365879|365742|364836|365472|365117|365658|365209|364764		GO.0051048	0
302	512	65	GO Process		positive regulation of MAPK cascade	0.0401	CD4|MAP4K5|DRD4|CCL17|CAV2|CCL2|LTBR|MAPK14|EIF2AK2|RAMP3|UNC5CL|PYCARD|TRAF2|DAB2IP|TRAF4|TIMP2|MAPK3|EGF|CD27|CDH2|NOTCH1|LAMTOR1|DUSP6|ADRA2A|MAP4K2|CCR1|NOD2|ADORA2B|SLAMF1|CDK10|PTPN11|DUSP19|PDE5A|DSTYK|ADORA1|RAP1A|CARD9|DAXX|AGER|NELFE|LGALS9|GPER1|MAP2K7|DDT|KSR1|MAP3K7CL|UBA52|MAPKAPK3|TNF|DUSP7|ANGPT1|NTRK1|MAP3K9|ADAM8|ALOX15|MAP2K6|CCL5|CCL3|CCL16|CCL14|CCL18|CCL3L3|CCL23|CCL4|CCL15	364641	365022|366147|365146|365908|364957|365605|366266|365821|364685|365720|366177|365928|366006|364721|366014|364711|365406|365819|365676|365931|365953|365920|364700|366008|366114|365672|365199|364785|365671|365865|366039|365983|366243|365875|364739|364757|365914|365432|366191|365480|364836|365799|365143|365400|365580|364735|365848|365539|365117|364701|365209|364805|364743|365947|365336|365147|365601|365604|365910|365901|365907|365774|365913|365603|365911		GO.0043410	0
303	135	24	GO Process		regulation of adaptive immune response based on somatic recombination of immune receptors built from immunoglobulin superfamily domains	0.0401	CD4|SLC11A1|MAD2L2|C4BPB|C3|TRAF2|PVRL2|TRPM4|TNFSF4|TNFRSF13C|CCR2|LILRB1|NLRP3|TNFSF13|C4BPA|AGER|ANXA1|CD274|HLA-A|TNF|HLA-B|PVR|LTA|HFE	364641	365022|366062|365741|365421|365457|366006|365625|365245|365863|365688|365703|366155|365346|364869|365420|366191|365886|364752|365235|365117|365232|365310|365390|365308		GO.0002822	0
304	127	23	GO Process		lymphocyte mediated immunity	0.0401	UNC13D|C8G|C1QBP|SLC11A1|KLRK1|C4BPB|C3|SLA2|C9|GZMM|C1RL|CD27|SERPING1|C2|CD46|TUBB4B|CD55|C4BPA|KLRC2|KLRD1|C4A|C4B|ENSP00000480609	364641	365841|364891|365265|366062|365458|365421|365457|364653|365460|364811|365313|365676|365847|365456|365716|365102|365734|365420|366201|366208|364832|364829|365815		GO.0002449	0
305	92	20	Reactome Pathways		Chaperonin-mediated protein folding	0.041	TUBB1|USP11|GNB3|TUBA4A|GNG11|PDCL|GNB5|GNAO1|TUBB4A|CCT3|GNG8|GBA|ENSP00000320295|TUBA8|TUBB4B|GNAI3|GNG5|GNG10|RGS6|GNAZ	364641	365935|366248|364964|365535|366094|365164|364968|364961|365103|365705|365015|364904|365932|365975|365102|364905|365011|366078|365756|364942		HSA-390466	0
306	178	29	GO Process		negative regulation of secretion by cell	0.0422	TNFRSF1A|DRD4|NOTCH1|ADRA2A|CCR2|TNFRSF21|TRIM9|P2RY12|CD84|LILRB1|RHBDF2|NLRP3|PTPN11|CPTP|CD300A|ADORA1|RAP1A|GBP1|CARD16|ANXA1|TRIM27|MAOB|TMSB4X|NLRP12|LGALS9|LRRC32|TNF|ANGPT1|TNFRSF9	364641	364783|365146|365953|366008|365703|364789|365874|365508|365746|366155|365371|365346|366039|366182|366179|364739|364757|365404|364941|365886|364837|366074|365879|365742|364836|365472|365117|365209|364764		GO.1903531	0
307	66	15	GO Process		granulocyte chemotaxis	0.0422	CCL17|CCL2|CXCL6|LGALS3|CXCR2|ANXA1|CCL5|CCL3|CCL16|CCL14|CCL18|CCL3L3|CCL23|CCL4|CCL15	364641	365908|365605|366210|364831|366145|365886|365601|365604|365910|365901|365907|365774|365913|365603|365911		GO.0071621	0
308	1255	137	GO Process		negative regulation of cell communication	0.0423	AES|CAV2|LFNG|SERPINE1|C1QBP|MAPK14|LTF|MAD2L2|GSTM2|RAMP3|NR1D1|PYCARD|TRAF2|PTPN12|LILRA2|LGALS3|DAB2IP|SLC6A4|DNAJA3|NLRC5|SLC9A3R1|TIMP2|SLA2|ACVR1|TYRO3|AMBP|EGF|NKD1|CDH2|TNFRSF10B|NOTCH1|DUSP6|ADRA2A|HHEX|CD109|CALM3|LILRA4|RNF126|LRRC14|LEMD2|DRAXIN|NOS3|DUSP16|RBPMS2|SDHAF2|CD14|SLAMF1|NLRP6|ADAM17|CYP7B1|DAB2|CD46|GRINA|GBA|UBASH3A|TNIP1|NOC2L|NOG|GP1BA|SOCS3|KREMEN1|NLRP3|DLK1|SMPD1|PTPN11|TRADD|PALM|GATA2|DUSP19|ADAMTSL2|NRARP|PTPRS|SH3BP1|FZD6|PDE3A|CD300A|DDIT4L|ADORA1|LMNA|ECM1|RGS10|EIF3A|RAP1A|GSTO1|NEURL1|GNAI3|GBP1|EGFL7|DNM1|TSPAN6|HDAC1|AGER|C9orf89|CARD16|C6orf25|CCDC22|CTTN|SKI|TMSB4X|NKX3-1|SIRT3|EID2|LILRB4|NLRP12|DACT3|GRB2|TRIM40|GPER1|DUSP8|GRB10|NLK|LTBP1|UBA52|CYLD|TNF|SIGIRR|GPX1|MARK3|NLE1|CACTIN|DUSP7|HFE|PARP14|PARK7|PAQR3|ADM|DAG1|TRIAP1|RGS6|NDRG2|CD300LF|OTUD7B|RNF43|RNF115|CCL5|LYNX1|NPRL3	364641	365893|364957|365872|365827|365265|365821|365395|365741|364682|365720|365061|365928|366006|366040|366137|364831|364721|365870|365216|365198|364756|364711|364653|365640|365846|365152|365819|365293|365931|365566|365953|364700|366008|364775|366067|365679|366138|365844|365495|365127|365570|365409|365986|365079|364704|365670|365671|365344|364934|365276|365159|365716|364919|364904|365428|365023|364652|366115|365272|365554|366116|365346|366264|364691|366039|365981|365754|364671|365983|365078|365572|365683|365598|365858|366102|366179|366091|364739|365296|364886|366265|364820|364757|364698|365051|364905|365404|366235|365376|365665|365196|366191|365555|364941|364754|365166|365715|364725|365879|364779|365491|365443|366159|365742|364980|364883|364806|365799|364699|365936|366076|366192|365848|365861|365117|364661|365997|366199|365740|365086|364701|365308|366093|365116|365645|365868|365230|365795|365756|365776|365144|364889|365940|365831|365601|365706|364668		GO.0010648	0
309	59	14	GO Process		neutrophil chemotaxis	0.0424	CCL17|CCL2|CXCL6|LGALS3|CXCR2|CCL5|CCL3|CCL16|CCL14|CCL18|CCL3L3|CCL23|CCL4|CCL15	364641	365908|365605|366210|364831|366145|365601|365604|365910|365901|365907|365774|365913|365603|365911		GO.0030593	0
310	104	20	GO Process		negative regulation of T cell activation	0.0426	LGALS3|MARCH7|TNFSF4|TNFRSF21|LILRB1|PDE5A|NRARP|CD300A|TNFAIP8L2|SDC4|ANXA1|CD274|LILRB2|LGALS9|PDCD1LG2|LRRC32|MAD1L1|CYLD|CBFB|HFE	364641	364831|365963|365863|364789|366155|366243|365572|366179|366112|364859|365886|364752|366157|364836|365274|365472|365951|365861|365139|365308		GO.0050868	0
311	120	22	GO Process		platelet activation	0.0426	GNA11|P2RX1|MAPK3|TYRO3|DGKG|DGKQ|GNA12|ADRA2A|GP9|P2RY12|GP6|DGKA|GP1BA|LCK|PTPN11|FZD6|ADAMTS13|C6orf25|CD9|GP1BB|GP5|TREML1	364641	365401|365217|365406|365846|365923|365945|365402|366008|365066|365508|365062|365926|365272|365190|366039|365858|364674|364754|365026|365269|365063|364687		GO.0030168	0
312	94	19	KEGG Pathways		Systemic lupus erythematosus	0.0429	CTSG|C8G|C3|ACTN4|C9|HIST1H2BD|C2|HIST2H2AC|HIST1H2AD|HIST1H2BK|HIST2H2BE|HIST1H2AC|C4A|TNF|C4B|HIST2H2BF|HIST1H2BO|HIST1H2BH|HIST1H2BE	364641	365696|364891|365457|364848|365460|365332|365456|365474|365315|365398|365490|365318|364832|365117|364829|365488|365397|365330|365329		hsa05322	0
313	135	24	KEGG Pathways		Apoptosis	0.0429	TNFRSF1A|CTSZ|CTSD|TRAF2|TUBA4A|DAB2IP|LMNB1|MAPK3|CTSK|TNFRSF10B|CTSF|CTSW|CASP2|TUBA8|TRADD|TNFRSF10C|PARP1|LMNA|CTSS|DAXX|TNF|SEPT4|NTRK1|CAPN1	364641	364783|365685|365700|366006|365535|364721|364972|365406|365695|365566|365698|365687|365368|365975|365981|365565|365268|365296|365692|365432|365117|365374|364805|365755		hsa04210	0
314	263	39	KEGG Pathways		Cytokine-cytokine receptor interaction	0.0429	TNFRSF1A|CCL17|CCL2|CXCL6|LTBR|ACVR1|EGF|CD27|TNFRSF10B|TNFSF4|TNFRSF13C|CCR2|CXCL16|TNFSF12|CXCR1|CXCL5|CCR1|TNFRSF21|TNFRSF11B|CXCR2|TNFSF13|TNFRSF14|TNFRSF10C|TNFRSF25|CXCL1|CXCR6|TNF|LTA|LTB|CCR3|TNFSF14|CCL5|CCL3|CCL16|TNFRSF9|CCL18|CCL3L3|CCL4|CCL15	364641	364783|365908|365605|366210|366266|365640|365819|365676|365566|365863|365688|365703|365525|364868|366143|366221|365672|364789|365551|366145|364869|364759|365565|364787|366217|366136|365117|365390|365392|365701|364867|365601|365604|365910|364764|365907|365774|365603|365911		hsa04060	0
315	196	31	GO Process		positive regulation of ERK1 and ERK2 cascade	0.043	CD4|CCL17|CCL2|RAMP3|PYCARD|MAPK3|NOTCH1|CCR1|NOD2|SLAMF1|PTPN11|DSTYK|RAP1A|AGER|NELFE|LGALS9|GPER1|DDT|TNF|ANGPT1|NTRK1|ALOX15|CCL5|CCL3|CCL16|CCL14|CCL18|CCL3L3|CCL23|CCL4|CCL15	364641	365022|365908|365605|365720|365928|365406|365953|365672|365199|365671|366039|365875|364757|366191|365480|364836|365799|365400|365117|365209|364805|365336|365601|365604|365910|365901|365907|365774|365913|365603|365911		GO.0070374	0
316	8420	755	GO Component		membrane	0.0436	CD4|TSPAN9|SLC7A9|SLC2A3|GNA11|CA11|TNFRSF1A|DRD4|TMEM38A|SLC22A4|GOLGA3|ABCC6|UNC13D|MADCAM1|SLC25A1|RHBDD3|CTSG|EIF5|CTSZ|OLFM4|NUTF2|PARD6A|NME4|DECR2|GDAP1|LIN7B|FSD1|RAB3D|CADM4|OGDH|CAV2|LFNG|SERPINE1|C8G|P2RX5|P2RX1|SLC25A11|C1QBP|CD82|DGAT2|CD69|LTBR|OAS3|GAPDH|ACRBP|GNB3|HBEGF|PCDH12|NKTR|SLC11A1|CD160|SELL|CTSD|SERPINB10|KLRK1|RAMP3|C4BPB|UNC5CL|SLC22A5|LILRB3|C3|CD93|SLC35E2|CANX|TRAF2|AAMP|GNG11|C22orf24|CDC42EP1|SMO|SIRT2|CD68|LILRA1|LILRA2|ALOX12|SNX4|NDUFA2|KRT1|PVRL2|CACNG6|TRPM4|CALY|LRP3|HIGD1B|LGALS3|GIF|RDH5|CYP27A1|CD302|GALNT5|TOR1B|DAB2IP|NRM|ADAM10|DIRC2|GUCY2C|LMNB1|SLC7A5|TTC19|SLC6A4|CUX2|CDH1|CYSTM1|GNB5|SGCA|RAB27B|CD33|DNAJA3|TRAF4|SLC4A1|RNF167|GNAO1|SLC9A3R1|TYROBP|RAB2A|LGALS3BP|SLA2|MAPK3|DGCR2|EHD2|LY9|C9|SLC10A3|LY75|ACVR1|SELP|TYRO3|LTK|PVRL1|GPR108|NOA1|GUCY1B3|ADD2|SEC22C|RAPGEFL1|CASC3|KLKB1|ANXA3|DGKG|AMBP|EGF|TRPV5|NRXN2|ANK1|GLT8D1|GABARAPL1|CD27|RHOF|DISP2|NKD1|CBFA2T3|DPEP3|CDH2|TTYH2|SCYL1|ECSIT|SLC44A3|SETDB1|GOLPH3L|SLC20A1|ABHD14A|DGKQ|PCYOX1L|GNA12|NDUFB11|TNFRSF10B|LRP12|NOTCH1|NRBF2|TMX2|SLC43A1|LAMTOR1|CDC42EP2|ADRA2A|TNFSF4|TMEM87B|GDPD1|NRGN|RAB6B|ABCC3|CA2|SLC26A2|PCDH1|CD109|CATIP|SLAMF8|AMFR|TNFRSF13C|CALM3|TMPRSS3|TRAPPC10|LILRA4|ANO10|CCR2|ACOX1|LEMD2|CXCL16|TNFSF12|MAP4K2|CXCR1|CCT3|PTPRN|CDCP1|CCR1|DTX3L|LIPH|RFT1|GUCY1A3|MAP1B|TNFRSF21|CYTH3|GALNT10|TNFRSF11B|NOS3|TMEM63C|AMN|DCHS1|SLC9A5|LDHD|ANPEP|TMEM92|SLC27A4|NOD2|GNG8|C19orf33|UBXN6|SLC39A4|RILP|CYB5D2|SLC25A23|LGALS4|TPST1|LRG1|MAEA|GIMAP1|GPR27|REEP4|GP9|TMEM43|PCNX|HINT1|CD14|ADORA2B|TUB|SIRPG|LETM1|SDPR|LRTOMT|DDX19A|SLAMF1|TMEM42|SEC23A|SDC2|P2RY12|CD248|P2RY14|CYB5B|GPR171|GLE1|GP6|RIC3|SLC19A1|OLR1|MARCH3|NLRP6|ADAM17|C4orf32|KLRC4|RIN1|ADCK5|SNX32|CYP7B1|ADCY6|GPR162|CD84|AP1G2|LRFN4|CASP2|DAB2|CD46|PAK2|GRINA|GALNT14|GBA|RNF31|CD209|PAM16|LILRB1|CYC1|CABP1|C16orf58|SH2D3C|FUT7|MAF1|MAMDC4|TSPAN16|CXCR2|AGTRAP|TRIP10|P2RY13|RNF185|DNAJC25|SH2B1|C19orf18|LOH12CR1|SLC25A22|DPM2|ORAI3|RHBDF2|TMEM40|LRSAM1|NDUFAF3|AMIGO3|CD6|P2RY11|FZD2|OXTR|TMIE|CASKIN2|RNF40|OR2B11|CD37|SLC41A3|DHRS4|HCCS|LIMS2|EHD3|SMDT1|C16orf54|LPAR5|SLC5A2|RNF123|DGKA|NRROS|GP1BA|CD300C|GRPEL2|MCEMP1|TRAPPC6B|KREMEN1|NPIPA1|LRRC16A|SNX20|PTP4A3|RIPK4|ANO9|SERPINA5|SLC24A3|SLC35D3|PARVA|RLTPR|ZNRF1|TTC7B|SLC44A2|LCK|TMEM39B|SNTB2|PAQR6|SLC6A16|RHOBTB1|RASGRP2|GRAP2|TSPAN18|DLK1|SMPD1|LRRC16B|GJB5|SIGLEC1|PTK2|TRADD|GGA1|P4HTM|PALM|NRN1L|CD5|NOXA1|TNFSF13|GJA4|CPTP|CDH5|ABCA2|C1orf162|SLC37A1|NFASC|C2orf88|DNAJB12|TOR1A|ANXA6|SORBS2|PCNXL3|TNFRSF14|ADD3|ANO2|UBE2C|TNFRSF10C|GM2A|C3orf18|PTPRS|CCRL2|SH3BP1|TOR4A|DNAJC14|AIG1|TPM1|CDHR5|FZD6|PDE3A|LYPD2|TRPV6|C1orf116|SIRPB2|PTPRF|CD300A|LHFPL5|MAP4|RAB5B|OR2W3|DPP3|CYP2D6|SCUBE1|CYTH1|CYB5R3|C1orf85|PTGS1|SLC26A1|CALD1|SHISA4|NOS1AP|SEPN1|CDC42BPB|AHCTF1|GPR137B|RAB4A|RHOU|TMEM63A|CD55|C4BPA|SLC41A1|RAB29|SLC45A3|DSTYK|ADORA1|LMOD1|RAB32|DNM3|USP21|CD244|SLAMF6|CASQ1|C1orf204|ACKR1|SEMA4A|DAP3|HCN3|EFNA3|MAN1A1|C1orf43|NUP210L|LRRC27|SLC39A1|SNAPIN|SLC16A10|SEMA6C|RGS10|CA14|RAB39B|CD58|UBL4A|SORCS3|RAP1A|NEURL1|SH3BGRL2|GNAI3|TMEM56|GBP5|GBP4|GBP2|GBP1|GBP3|GNG5|NSMF|MAN1B1|NPDC1|AGPAT2|CARD9|UBAC1|SLC2A6|GBGT1|SDC4|TOMM34|DNM1|TSPAN6|C9orf117|SLC2A8|DES|GNG10|PAQR7|MAN1C1|LDLRAP1|NIPAL3|CCNY|PARD3|ALPL|NOTCH4|GPSM3|AGER|RNF5|DXO|CD300LD|NELFE|RCC2|NINJ1|C9orf89|NEU1|C6orf25|LY6G6C|LY6G6F|SHROOM4|AIF1|LST1|ABI1|HLA-C|CACNA1F|PTPRH|CTTN|UBIAD1|ABCC4|ANXA1|SLC25A39|TRIM27|SNX15|SLC2A5|GPR20|TNFRSF25|CUBN|MAOB|TPRG1L|CYP4V2|PCYT1B|DDX58|PDE4A|RABGEF1|SLC5A3|SLC8A3|RDH11|CD274|SIRPB1|LSP1|SNPH|KLRC2|KLRC3|KLRD1|TNK2|RNF215|CD9|LY6G5C|PTPLB|LILRB4|LAIR1|LILRB2|DYNLL1|LLGL2|GRB2|RAB37|CD300E|CD300LB|CD79B|GRK5|NUMA1|ORMDL3|SIPA1|RCCD1|CCDC109B|ADCY7|TTC7A|GRM2|FZR1|PAQR5|LAT|AGPAT1|SLC26A6|PANX2|ABHD16A|ACBD5|LILRA6|HLA-A|LTB4R|NUDT1|GPER1|GPR146|CD151|PDCD1LG2|C19orf38|SLC35E3|AGPAT3|GRB10|KSR1|NOMO3|CDIP1|SIRPA|GP1BB|GP5|LRRC32|GDPD3|PARVB|AKAP12|TMEM79|SLC25A19|NUCB1|CD207|DYSF|UBA52|CASP4|C1orf233|HCAR1|CYB561D2|SEPT5|CYLD|GCA|CXCR6|SLC12A4|DYTN|C4A|DNAJC4|HIGD1A|TNF|HLA-B|LRRC70|SLC52A1|C1orf159|USP19|TMEM8A|RANGAP1|SERPINB2|PVR|SLC12A3|TREML1|SIGIRR|LTA|DOCK4|LILRA5|LILRB5|SLC25A44|ANO6|LOC388849|LTB|ABCA13|MARK3|AOC1|GPR137|EFNA4|GSDMB|C4B|HFE|SLC26A8|SMIM4|CACNA2D2|NDUFA3|NSFL1C|SNX21|PTK7|PARK7|NDUFA6|SELT|CACNA2D3|SERP1|PDE6B|LAT2|OR2A7|PAQR3|SORCS2|ACSL1|SH3TC2|LMF2|SLC35A4|ZGRF1|DDR1|DMTN|ANGPT1|LY6E|SLC25A37|NPIPB11|GPBAR1|NTRK1|TYK2|CAPN1|GSDMD|CCDC90B|LRRC24|GRIK4|GALNT4|HCAR3|SMIM3|SLFN12L|KLRC1|GGA3|MANSC1|REEP1|CACNB4|MARVELD1|CCR3|DAG1|ADAP1|GPR17|LTB4R2|PCSK5|LOC93432|CD63|RNASEK|GPR84|RGS6|MAN2A2|ADAM8|UBAP1L|LDLR|SLC7A6|DBNDD1|OST4|ALOX15|DPEP2|CD300LF|RNF43|LPPR2|LRFN3|GFAP|ACP5|TNFSF14|TRAPPC5|MARCH2|SLC38A5|DNAJC3|RASL10B|RER1|CDC42SE1|UQCC2|SMIM5|GIMAP5|MARCKS|SMOX|CYP1B1|TNFRSF9|GNAZ|OSCAR|EHD1|LYNX1|MAL2|ENSP00000480609|SNX12|SLC35E2B|DGAT1|PCSK6|FURIN|NPRL3|TSPAN33|SLC27A3	364641	365022|365663|364706|366218|365401|366153|364783|365146|365317|365239|366051|366237|365841|366228|365569|365350|365696|365465|365685|365534|365082|365597|366119|364865|366263|364755|364801|365114|365464|365864|364957|365872|365827|364891|365213|365217|365587|365265|365747|364745|365744|366266|365385|364788|365751|364964|365898|365657|365507|366062|365961|365357|365700|365496|365458|365720|365421|366177|365240|366158|365457|365757|365247|364903|366006|365607|366094|365418|365493|364748|365489|365745|366135|366137|365339|365660|365617|365231|365625|366025|365245|364878|365593|364950|364831|364987|366128|366066|365283|365817|365964|364721|366169|364928|365699|365284|364972|364702|365019|365870|366142|365933|365678|364968|365991|364873|365702|365216|366014|365034|365894|364961|364756|364935|365123|365793|364653|365406|365579|365065|365454|365460|364870|364734|365640|365352|365846|365396|365626|365960|365191|365307|365008|365588|366050|364736|365113|365888|365923|365152|365819|365358|365399|365646|365140|365433|365676|366120|365943|365293|365279|365770|365931|365449|366230|365473|365258|365246|364847|366134|365804|365945|365110|365402|364945|365566|365360|365953|365054|365763|365723|365920|365492|366008|365863|365655|365288|364774|365145|366232|364979|365136|364803|366067|365632|365666|365211|365688|365679|365721|364720|366138|365504|365703|364993|365127|365525|364868|366114|366143|365705|365684|365281|365672|365998|365427|365386|365320|365044|364789|365009|366171|365551|365409|364860|365996|365466|365538|365052|364835|365423|364751|365199|365015|366064|365266|365122|364804|365630|365606|364828|364747|365518|365930|365748|365467|365162|365066|365476|364908|366109|365670|364785|365207|366167|365517|365043|364784|366240|365671|365484|365589|364861|365508|364816|365515|365611|365835|365830|365062|364718|365852|364692|365968|365344|364934|365995|366202|364853|365255|364713|365276|365092|365843|365746|365174|365160|365368|365159|365716|365733|364919|366165|364904|366017|364880|366180|366155|365784|365340|364872|365582|365779|365937|364696|364809|366145|364896|366162|365509|365974|366188|365610|366156|364672|365608|366183|364662|365371|365483|365468|364882|365286|365024|365512|365856|366046|365568|366196|365942|364997|365697|364946|365104|366106|364731|365067|366012|364874|364877|365453|365842|365926|365522|365272|366187|365461|366092|365382|366116|365180|364792|364724|366011|365482|365707|365871|366019|365241|365251|365866|364795|364927|365259|365190|365112|365029|365641|366061|365956|365775|365934|364813|366264|364691|364794|365068|364730|364876|365981|365500|364716|365754|366126|365025|364768|364869|365035|366182|365929|365462|365155|365959|366043|365596|364926|365958|365881|365302|365973|364759|365003|365712|364956|365565|365992|365056|365683|365753|365598|366132|366203|365303|365125|365807|365858|366102|364670|365356|365223|365794|365693|366179|365301|366085|365135|365599|366193|365426|365343|365017|365459|364986|365499|365137|365782|365325|365193|365295|366041|365257|365860|365149|366129|364856|365734|365420|364947|365891|364857|365875|364739|366215|365128|365377|366260|364821|365668|365393|365639|365353|366034|365333|366247|365354|364981|364924|365446|365514|365121|365058|365859|365941|366265|366175|366090|365732|365300|365710|364757|365051|365478|364905|365520|365431|365405|365403|365404|365407|365011|365238|364999|365735|365005|365914|366096|366220|366065|364859|366181|365376|365665|365768|366222|365415|366078|365642|365013|365884|365228|365648|365046|364962|365955|365370|366191|365006|365651|365142|365480|365674|364852|365555|364863|364754|366146|366150|364990|365292|366047|365918|365233|364948|365689|365715|364943|366234|365886|365620|364837|364729|366219|365471|364787|365838|366074|364669|366226|364895|365801|366227|365424|365455|365106|364676|364752|365796|365984|365585|366201|364864|366208|365962|364677|365026|366164|365595|366159|365299|366157|365486|366068|364883|365130|366185|365141|365242|364953|364772|364907|365305|365085|364913|365091|364929|364975|366026|365644|365168|365004|365169|364690|365798|366200|366133|365235|364971|364825|365799|365922|365954|365274|366063|365248|365007|365936|365580|365521|365448|366174|365269|365063|365472|365290|365252|364890|365447|365584|365111|364881|364773|365848|365365|365590|365780|365869|365375|365861|364911|366136|365613|364808|364832|365192|364949|365117|365232|365523|365788|365171|366252|365429|366007|365887|365310|365612|364687|364661|365390|366212|366140|366160|365529|365708|364681|365392|365829|366199|365912|365882|365341|365855|364829|365308|365163|366072|364660|365615|365970|364723|364879|365116|365614|365359|364659|366110|366256|365713|366209|365645|365711|366060|365813|365201|365208|366045|364884|365097|365209|364750|365618|365032|365271|364805|365273|365755|365853|365897|365511|364888|365818|365778|366069|365578|366197|365503|364966|365157|365944|365814|365701|365230|365965|365463|365129|365691|364967|365719|365497|365552|365756|366195|365947|366105|365096|364703|364810|365786|365336|365765|365144|365940|365885|365158|365156|364776|364867|365154|365969|365562|365189|364762|364992|365849|365351|366071|365750|366042|365210|365836|364764|364942|365760|365064|365706|366030|365815|364689|364969|364746|365690|365594|364668|364793|364749		GO.0016020	0
317	11	6	GO Process		xenobiotic catabolic process	0.0436	GSTM2|GSTM3|GSTM1|GSTO1|GSTM4|ACSL1	364641	364682|364679|364683|364698|364678|366060		GO.0042178	0
318	31	10	GO Function		tumor necrosis factor receptor binding	0.0438	TRAF2|TRAF4|TNFSF4|TNFSF12|TRADD|TNFSF13|TNF|LTA|LTB|TNFSF14	364641	366006|366014|365863|364868|365981|364869|365117|365390|365392|364867		GO.0005164	0
319	361	49	GO Process		regulation of innate immune response	0.0442	CDC37|C1QBP|LTF|KLRK1|NR1D1|PYCARD|LILRA2|PVRL2|DAB2IP|DNAJA3|NLRC5|TYRO3|SERPING1|LILRA4|LRRC14|NOD2|CD14|NLRP6|PAK2|CD209|LILRB1|TNIP1|SOCS3|PTPN11|PTPRS|CD300A|PARP9|SH2D1B|SLAMF6|CTSS|GBP5|CARD9|TSPAN6|DDX58|LGALS9|HLA-A|UBA52|CYLD|MAPKAPK3|HLA-B|LRRC70|PVR|CACTIN|PARP14|ADAM8|CD300LF|MAP2K6|CCL5|ENSP00000480609	364641	364851|365265|365395|365458|365061|365928|366137|365625|364721|365216|365198|365846|365847|366138|365495|365199|365670|365344|365733|364880|366155|365023|365554|366039|365683|366179|365277|365249|365668|365692|365431|365914|365665|365801|364836|365235|365848|365861|365539|365232|365523|365310|365086|366093|365947|365144|365147|365601|365815		GO.0045088	0
320	89	18	GO Process		positive regulation of adaptive immune response based on somatic recombination of immune receptors built from immunoglobulin superfamily domains	0.0442	CD4|SLC11A1|MAD2L2|C3|TRAF2|PVRL2|TNFSF4|TNFRSF13C|CCR2|NLRP3|TNFSF13|ANXA1|CD274|HLA-A|TNF|HLA-B|PVR|LTA	364641	365022|366062|365741|365457|366006|365625|365863|365688|365703|365346|364869|365886|364752|365235|365117|365232|365310|365390		GO.0002824	0
321	97	19	GO Process		regulation of NIK/NF-kappaB signaling	0.0447	EIF2AK2|TRAF2|ACTN4|TRAF4|CD27|TNFRSF10B|NOD2|CD14|PTP4A3|NLRP3|TSPAN6|AGER|TMSB4X|NLRP12|LGALS9|TRIM40|CYLD|TNF|TNFSF14	364641	364685|366006|364848|366014|365676|365566|365199|365670|366011|365346|365665|366191|365879|365742|364836|364806|365861|365117|364867		GO.1901222	0
322	2249	228	GO Process		regulation of catalytic activity	0.0447	CD4|MAP4K5|RFC2|CAMKK1|DRD4|MAPK12|EIF5|CCL17|CDC37|RASIP1|CAV2|SERPINE1|P2RX1|CCL2|OAS3|GAPDH|MAPK14|LTF|TNNC1|EIF2AK2|MAPRE3|SLC11A1|MAD2L2|SERPINB10|KLRK1|DEPDC7|C3|PYCARD|TRAF2|SGSM3|CDC42EP1|RABGAP1L|SERPINF1|DAB2IP|GNB5|DNAJA3|TRAF4|GNAO1|NLRC5|SLC9A3R1|TIMP2|MAPK3|HERC5|ANXA3|AMBP|EGF|DOCK3|CD27|ECSIT|DGKQ|TNFRSF10B|NOTCH1|NRBF2|SERPING1|CDC42EP2|DUSP6|ADRA2A|HHEX|CD109|CALM3|CCR2|C5orf45|MAP4K2|CCNL1|PTX3|PCOLCE2|DTX3L|NOS3|ALDH1A1|DUSP16|LIPC|NOD2|HEXIM2|ADORA2B|CD2BP2|P2RY12|AGAP1|ADAM17|RIN1|PCP2|ALS2CL|PAK2|GBA|PAM16|CABP1|TRIP10|DYNC1I1|P2RY13|DPM2|P2RY11|GP1BA|GRPEL2|TRAPPC6B|SOCS3|SERPINA5|TMLHE|ANG|NLRP3|LCK|RASGRP2|SMPD1|PTPN11|PTK2|TRADD|PALM|SLPI|NOXA1|CCDC37|DUSP19|PDE5A|UBE2I|SH3PXD2A|UBE2C|TNFRSF10C|GM2A|SH3BP1|RABEP2|TPM1|CD300A|PARP9|NOS1AP|RAB4A|PARP1|DSTYK|ADORA1|DUSP12|EFNA3|ECM1|RGS10|RAP1A|NEURL1|GNAI3|RCAN2|PCIF1|SDC4|SEMG1|RBL1|AGAP5|RCAN3|DAXX|RING1|CCNY|GPSM3|AGER|CDC14B|RCC2|CARD16|DDAH2|ABI1|ANXA1|TRIM27|SKI|TMSB4X|NKX3-1|TNK2|NLRP12|DYNLL1|LLGL2|RGL3|RENBP|SIPA1|TRPT1|GRM2|FZR1|LAT|LGALS9|CXCL1|GPER1|DUSP8|MAP2K7|SERPINB8|KSR1|MAP3K7CL|SFI1|PARN|OAS1|UBA52|MAPKAPK3|C4A|TNF|RANGAP1|RANBP1|SERPINB2|DOCK4|GPX1|NLE1|C4B|DUSP7|NSFL1C|PARK7|PAQR3|ACSL1|ANGPT1|NTRK1|CAPN1|CASP1|RNH1|SMG8|DAG1|ADAP1|LTB4R2|PCSK5|TRIAP1|RGS6|MAP3K9|ADAM8|DUS2|TXNIP|ANP32E|MAP2K6|TNFSF14|SNRNP70|DNAJC3|CCL5|CDC42SE1|CCL3|CCL16|CCL14|CCL18|CCL3L3|ENSP00000480609|CCL23|CCL4|PCSK6|ACD|FURIN|NPRL3|CCL15	364641	365022|366147|365184|365728|365146|365823|365465|365908|364851|366139|364957|365827|365217|365605|365385|364788|365821|365395|365889|364685|366130|366062|365741|365496|365458|364900|365457|365928|366006|364916|365493|366088|365840|364721|364968|365216|366014|364961|365198|364756|364711|365406|364830|365888|365152|365819|366214|365676|365473|365945|365566|365953|365054|365847|365492|364700|366008|364775|366067|365679|365703|365694|366114|365636|365027|365591|365998|365409|365387|365986|365425|365199|364680|364785|365650|365508|365451|364934|364853|364931|365729|365733|364904|366180|365340|366162|364909|365509|366183|365512|365272|365461|365382|365554|365871|365619|365437|365346|365190|365775|364691|366039|364876|365981|365754|364850|364768|365186|365983|366243|364954|365263|364956|365565|365992|365598|365379|365125|366179|365277|365193|365149|365268|365875|364739|365990|365354|364886|366265|364757|365051|364905|365971|364958|364859|364917|365378|366241|365972|365432|364697|365648|365370|366191|365118|365674|364941|365381|365918|365886|364837|364725|365879|364779|365962|365742|365486|366068|365677|365278|365305|365372|364975|366026|365168|364836|366217|365799|364699|365143|365892|365580|364735|365717|365811|365380|365848|365539|364832|365117|366007|366151|365887|366212|365997|365740|364829|364701|365970|365116|365645|366060|365209|364805|365755|365367|365030|365075|365230|365965|365129|365691|365795|365756|364743|365947|364898|364663|366101|365147|364867|365176|365189|365601|365849|365604|365910|365901|365907|365774|365815|365913|365603|365690|365854|365594|364668|365911		GO.0050790	0
323	4738	447	GO Process		signal transduction	0.0447	SEMA3F|CD4|TSPAN9|MAP4K5|GRN|GNA11|CAMKK1|TNFRSF1A|DRD4|MADCAM1|MAPK12|RHBDD3|CCL17|PARD6A|AES|CDC37|RASIP1|CAV2|P2RX5|P2RX1|C1QBP|CCL2|CXCL6|CD82|CD69|LTBR|OAS3|GNB3|MAPK14|HBEGF|SKP1|EIF2AK2|MAD2L2|CD160|SOGA1|KLRK1|DEPDC7|GSTM2|RAMP3|UNC5CL|LILRB3|C3|SH2D3A|CD93|NR1D1|DLGAP5|CANX|PYCARD|TRAF2|GNG11|PTPN12|SGSM3|CDC42EP1|SMO|SIRT2|ALDH1A2|LILRA1|LILRA2|KRT1|PVRL2|ACTN4|TRPM4|CALY|SMARCC1|GDF11|CD302|DAB2IP|PDCL|ADAM10|GUCY2C|LMNB1|GNB5|CD33|DNAJA3|TRAF4|GNAO1|SLC9A3R1|TYROBP|LGALS3BP|SLA2|MAPK3|LY75|ACVR1|SELP|TYRO3|LTK|PVRL1|GUCY1B3|RAPGEFL1|DGKG|EGF|SEMA3C|NRXN2|ANK1|DOCK3|CD27|RHOF|DISP2|NKD1|DEF8|SETDB1|SLC20A1|DGKQ|GNA12|TNFRSF10B|LRP12|NOTCH1|CDC42EP2|DUSP6|ADRA2A|TNFSF4|HHEX|NRGN|ADAMTS1|CA2|AKR1B1|AMFR|RGL4|TNFRSF13C|CALM3|LILRA4|CCR2|CABP5|CXCL16|TNFSF12|MAP4K2|DRAXIN|FSTL1|CXCR1|PTPRN|CXCL5|CCR1|GUCY1A3|TNFRSF21|TNFRSF11B|NOS3|TPP1|DCHS1|ANPEP|NOD2|NFATC3|GNG8|SLC39A4|GPR27|HINT1|CD14|KNDC1|ADORA2B|SIRPG|SLAMF1|SDC2|P2RY12|P2RY14|GPR171|GP6|NLRP6|ADAM17|RIN1|ADCY6|GPR162|CASP2|DAB2|CD46|PAK2|CA8|RNF31|CD209|LILRB1|SH2D3C|TNIP1|TSPAN16|CXCR2|AGTRAP|TRIP10|P2RY13|SH2B1|LRSAM1|CD6|P2RY11|FZD2|OXTR|ZYX|OR2B11|CD37|LPAR5|NOG|DGKA|GP1BA|CD300C|SOCS3|KREMEN1|PTP4A3|LARP1|NLRP3|LCK|PAQR6|RHOBTB1|RASGRP2|GRAP2|TSPAN18|LIMK2|SMPD1|PTPN11|PTK2|TRADD|PALM|OAS2|CD5|TNFSF13|CDH5|CDC42BPG|NDRG3|NKAPL|ANXA6|PDE5A|TNFRSF14|NRARP|TNFRSF10C|RASSF1|TRIM38|CCRL2|SH3BP1|FZD6|PDE3A|PTPRF|CD300A|OR2W3|SCUBE1|C1orf85|CDC42BPB|E2F2|RAB4A|RHOU|PARP1|NUAK2|ADORA1|CD244|CASQ1|ACKR1|HDGF|SEMA4A|LMNA|DAP3|EFNA3|LRRC27|ANXA9|CTSS|ECM1|RGS10|HIST1H3H|SORCS3|RAP1A|GSTO1|NEURL1|GNAI3|GBP2|GBP1|GNG5|RCAN2|CARD9|ADAMTS13|TP53TG5|SDC4|DNM1|LCN2|TSPAN6|SLC2A8|TXLNA|GNG10|PAQR7|RCAN3|DAXX|CCNY|PARD3|NOTCH4|AGER|CDC14B|RCC2|DDAH2|C6orf25|AIF1|ABI1|HLA-C|PTPRH|NPPA|UGGT2|ANXA1|SNX15|GPR20|HIST1H3D|TNFRSF25|CUBN|SKI|E2F4|DDX58|TRIM22|AKR1C3|TMSB4X|PDE4A|AKR1C2|NKX3-1|CCM2|RDH11|CD274|SIRPB1|LSP1|KLRC2|KLRC3|KLRD1|TNK2|CD9|EID2|LILRB4|LILRB2|NLRP12|DACT3|GRB2|CD79B|GRK5|RGL3|SIPA1|RNF14|ADCY7|GRM2|FZR1|PAQR5|LAT|LGALS9|SLC26A6|ADM2|CXCL1|HLA-A|LTB4R|GPER1|GPR146|CD151|RASSF7|MAP2K7|SHARPIN|GRB10|DAAM2|KSR1|CDIP1|TSSK2|MAP3K7CL|NRIP1|GP1BB|AKAP12|NLK|LTBP1|OAS1|UBA52|CASP4|HCAR1|CYLD|CXCR6|MAPKAPK3|TNF|HLA-B|LRRC70|RANGAP1|RANBP1|SERPINB2|PVR|TREML1|SIGIRR|LTA|DOCK4|LILRB5|GPX1|ANO6|LTB|MARK3|NLE1|NRBP2|EFNA4|DUSP7|PCBP4|EIF2A|HFE|PTK7|PARK7|TTC26|SERP1|PDE6B|LAT2|OR2A7|PAQR3|SORCS2|ACSL1|DDR1|DMTN|ANGPT1|LY6E|GPBAR1|NTRK1|TYK2|CASP1|TXNRD1|GRIK4|ADM|HCAR3|DPF2|KLRC1|CUL7|CCR3|ADAP1|GPR17|LTB4R2|TRIAP1|GPR84|RGS6|MAP3K9|NDRG2|RNF111|ALOX15|CD300LF|TXNIP|GDF2|RNF43|NOTCH2NL|TSSK6|LPPR2|MAP2K6|TNFSF14|DNAJC3|RASL10B|CCL5|CDC42SE1|ZNF8|CCL3|CCL16|CYP1B1|TNFRSF9|GNAZ|OSCAR|CCL14|CCL18|CCL3L3|ENSP00000480609|CCL23|CCL4|HIST1H3E|FURIN|NPRL3|TSPAN33|CCL15	364641	366023|365022|365663|366147|365088|365401|365728|364783|365146|366228|365823|365350|365908|365597|365893|364851|366139|364957|365213|365217|365265|365605|366210|365747|365744|366266|365385|364964|365821|365898|366058|364685|365741|365961|366049|365458|364900|364682|365720|366177|366158|365457|365581|365757|365061|364695|364903|365928|366006|366094|366040|364916|365493|364748|365489|365384|366135|366137|365231|365625|364848|365245|364878|364843|366152|365283|364721|365164|364928|365284|364972|364968|365702|365216|366014|364961|364756|364935|365793|364653|365406|364734|365640|365352|365846|365396|365626|365307|366050|365923|365819|366020|365399|365646|366214|365676|366120|365943|365293|365101|365246|366134|365945|365402|365566|365360|365953|365492|364700|366008|365863|364775|364774|365175|364979|365686|365211|365680|365688|365679|366138|365703|365338|365525|364868|366114|365570|365498|366143|365684|366221|365672|365320|364789|365551|365409|365165|365466|364835|365199|365060|365015|365122|365467|366109|365670|365749|364785|366167|365671|364861|365508|365515|365835|365062|365344|364934|364853|365092|365843|365368|365159|365716|365733|364982|366017|364880|366155|365582|365023|364809|366145|364896|366162|365509|365610|365468|365024|365512|365856|366046|365919|364997|365697|364877|366115|365926|365272|366187|365554|366116|366011|364675|365346|365190|365641|365956|365775|365934|364813|365410|364691|366039|364876|365981|365754|365383|365025|364869|365929|366038|365771|365777|365881|366243|364759|365572|365565|365631|364817|365753|365598|365858|366102|365693|366179|365599|365343|364986|366041|364799|365149|366129|365268|366079|364739|364821|365393|365353|364918|366034|365296|365333|365354|365514|365883|365692|364886|366265|366083|365710|364757|364698|365051|364905|365403|365404|365011|365971|365914|364674|365094|364859|365376|364769|365665|366222|365537|366078|365642|365972|365432|365648|365046|365955|366191|365118|365674|365381|364754|365292|365918|365233|365689|365752|366032|365886|364729|365471|366086|364787|365838|364725|364800|365801|364840|365737|365879|366227|365738|364779|365622|364676|364752|365796|365984|366201|364864|366208|365962|365026|365443|366159|366157|365742|364980|364883|365242|364953|365677|365305|365980|365091|364975|366026|365644|365168|364836|365169|365109|366217|365235|364971|365799|365922|365954|365675|365143|364952|365936|365042|365580|365448|365133|364735|366255|365269|364890|366076|366192|365380|365848|365365|365780|365861|366136|365539|365117|365232|365523|366007|366151|365887|365310|364687|364661|365390|366212|366160|365997|365708|365392|366199|365740|365120|365341|364701|365664|364842|365308|364879|365116|364970|366110|366256|365713|366209|365645|365711|366060|364884|365097|365209|364750|365271|364805|365273|365367|366037|364888|365868|365778|366054|366197|365952|365701|365965|365463|365129|365795|365552|365756|364743|365776|365837|365336|365144|364663|366089|365940|365904|365131|365885|365147|364867|365189|364762|365601|365849|365291|365604|365910|365836|364764|364942|365760|365901|365907|365774|365815|365913|365603|366087|365594|364668|364793|365911		GO.0007165	0
324	46	12	GO Process		regulation of interleukin-10 production	0.0449	TUSC2|PYCARD|TNFSF4|TNFRSF21|NOD2|CD46|LILRB1|AGER|CD274|LGALS9|PDCD1LG2|TNFRSF9	364641	365927|365928|365863|364789|365199|365716|366155|366191|364752|364836|365274|364764		GO.0032653	0
325	28	10	NetworkNeighborAL		specific granule membrane	0.0452	SLC2A3|CD93|OLR1|MCEMP1|SLC44A2|TMEM63A|SLC2A5|ANO6|GPR84|ADAM8	364641	366218|365757|364692|366092|365259|364856|366219|365708|365552|365947		CL.4915	0
326	192	32	NetworkNeighborAL		nucleosome, and histone deacetylase complex	0.0452	HDAC10|H3F3B|SETD1A|HIST1H2BD|HIST1H2AE|HINT1|MAF1|HIST1H2BC|HIST2H2AC|HIST1H1C|HIST1H2AD|H1F0|HIST1H2BF|HIST1H2BK|HIST1H2AG|GATAD2A|HIST2H2BE|HIST1H3H|DNTTIP1|HDAC1|HIST1H4H|HIST1H3D|HIST1H2AC|CBFB|HIST1H2BG|HIST2H2BF|HIST1H2BO|HIST1H2BH|HIST1H4I|HIST1H3E|HIST1H2AK|HIST1H2BE	364641	365226|365857|365059|365332|365314|366109|365937|365334|365474|366231|365315|365790|365328|365398|365316|365516|365490|366083|365435|365196|366103|366086|365318|365139|365331|365488|365397|365330|366104|366087|365323|365329		CL.11116	0
327	14286	1232	GO Component		intracellular	0.0469	CD4|MAP4K5|GRN|RFC2|SLC2A3|GNA11|OTUD5|CAMKK1|TNFRSF1A|PYGM|GPATCH1|TMEM38A|DIMT1|EIF2AK1|SLC22A4|PDCD7|GOLGA3|ABCC6|UNC13D|CBX5|MAPK12|DDTL|SLC25A1|LGALS1|RHBDD3|PVALB|ACO2|HDAC10|CTSG|PYGL|EIF5|PCK2|CTSZ|TUBB1|ACOT8|USP11|OLFM4|NUTF2|PARD6A|USB1|NME3|SETD6|NME4|DECR2|GDAP1|ECH1|RETN|AES|FSD1|CDC37|RAB3D|RASIP1|OGDH|CAV2|LFNG|SERPINE1|EDF1|OBFC1|P2RX5|P2RX1|SLC25A11|C1QBP|CCL2|LAP3|PUS3|DGAT2|LTBR|OAS3|GAPDH|ACRBP|GNB3|TPI1|MAPK14|HARS2|HBEGF|SKP1|LTF|TUSC2|UMPS|TNNC1|NKTR|EIF2AK2|MAPRE3|TMSB10|SLC11A1|ODC1|MAD2L2|SELL|CTSD|CCDC92|SERPINB10|TP53I3|LGALSL|DEPDC7|GSTM2|RAMP3|FTSJ2|RNF11|PAIP2B|RNF39|UNC5CL|LILRB3|C3|SH2D3A|CD93|NR1D1|DLGAP5|CANX|PYCARD|TRAF2|TUBA4A|AAMP|GNG11|PTPN12|SGSM3|CDC42EP1|SMO|SIRT2|ALDH1A2|CD68|NEDD8|AANAT|SLX1A|TUBG2|TUBG1|RABGAP1L|ALOX12|SNX4|NDUFA2|DGCR14|KRT1|ACTN4|TRPM4|CALY|EIF3G|ANGPTL6|C19orf66|RBM39|LGALS3|SMARCC1|DNHD1|SERPINF1|H3F3B|TRIM47|NIP7|CCNA1|CCDC134|DPH6|AMPD2|GSTM5|GSTM3|GIF|GDF11|RDH5|DYNC1LI2|CCDC102A|USP37|CYP27A1|REV1|ALDH1L2|DDX56|CD302|GALNT5|TOR1B|DAB2IP|PDCL|GTF2H4|NRM|ADAM10|DIRC2|GUCY2C|LMNB1|SLC7A5|TTC19|SLC6A4|CUX2|ALDH2|CDH1|AARS|CYSTM1|GNB5|SGCA|RAB27B|CD33|DNAJA3|TRAF4|SLC4A1|RNF167|GNAO1|NLRC5|SETD1A|SLC9A3R1|TYROBP|RAB2A|TIMP2|LGALS3BP|SLA2|MARK4|MAPK3|A1BG|DGCR8|DESI1|LIG1|EHD2|C9|DCPS|SELP|SNRNP40|TYRO3|LTK|SLC7A6OS|PVRL1|TUBB4A|NOA1|HERC5|GUCY1B3|ADD2|SEC22C|RAPGEFL1|CASC3|LYL1|ANXA3|DGKG|AMBP|EGF|ANK1|ACAT1|GET4|GLT8D1|DOCK3|SLIT1|GABARAPL1|RHOF|CBLN3|HDC|ZNF710|NKD1|DEF8|CBFA2T3|GAS8|DPEP3|UNC45B|CDH2|TRIM65|RNF157|RNF165|DMRTC2|SMG9|SCYL1|GEMIN7|ECSIT|RCN3|SF3B4|SETDB1|CTSK|GOLPH3L|GALM|AMT|ABHD14A|NICN1|DGKQ|AP1AR|PCYOX1L|TRIM7|ABT1|GNA12|NDUFB11|TNFRSF10B|NOTCH1|NRBF2|FUOM|PAOX|SERPING1|LAMTOR1|CDC42EP2|DUSP6|ADRA2A|ACAD8|PARP8|HAUS1|ZNF773|HHEX|TMEM87B|HGD|GDPD1|NRGN|TRIM11|CCSAP|ADAMTS1|SLFN13|RAB6B|CA2|CA3|GEMIN5|AKR1B1|ADK|ANKRD9|PCDH1|CD109|UBE2L6|HIST1H2BD|CATIP|ZSCAN23|AMFR|RGL4|CALM3|TMPRSS3|U2AFBP|TRAPPC10|PWP2|ANO10|CCR2|RNF126|LRRC14|C5orf45|ACOX1|CABP5|RAVER1|LEMD2|TNFSF12|MAP4K2|CAPN13|TMOD4|FSTL1|CXCR1|CCT3|PTPRN|GLB1L|CCNL1|PTX3|LZTFL1|FYCO1|DTX3L|RFT1|CAMP|GUCY1A3|MAP1B|CYTH3|GALNT10|DEFA4|HEATR2|NOS3|ALDH1A1|TRIM9|AKR1E2|SNAPC4|DUSP16|LIPC|AMN|HEATR3|TPP1|DCHS1|SLFN5|C16orf45|LDHD|ANPEP|RBPMS2|MAP1A|NUDT21|TMEM92|SLC27A4|NOD2|NFATC3|ZNF646|GNG8|C19orf33|UBXN6|SLC39A4|RILP|SLC25A23|GHDC|ECI1|SDHAF2|RNASE6|LGALS4|NHLH1|HEXIM2|RNASE3|TPST1|LRG1|GUSB|MAEA|GIMAP1|RNASE2|HIST1H2AE|REEP4|TMEM43|HINT1|CD14|KNDC1|ADORA2B|CALML6|CD2BP2|TRIM56|TUB|SIRPG|LETM1|SDPR|LRTOMT|SF3B3|DDX19A|PWWP2B|RFX2|RNF187|SEC23A|SDC2|AHSP|P2RY12|NPTX1|AGAP1|CCDC132|CD248|RNASEH2C|CYB5B|GLE1|RIC3|GMPPB|OLR1|MARCH3|NLRP6|CCDC13|ADAM17|C4orf32|RIN1|SNX32|CYP7B1|CTSF|CTSW|ADCY6|GSTM1|CCDC85B|ZNF738|NEFH|DTD2|AP1G2|CASP2|EHBP1L1|PANK2|DAB2|ABCF1|ALS2CL|USP20|CD46|ANAPC2|SENP3|PAK2|DDX10|GRINA|CA8|GAK|GALNT14|GBA|RNF31|CD209|HKR1|PAM16|AHCYL2|LILRB1|CCDC101|PACS1|CYC1|CABP1|UBASH3A|RECQL5|SH2D3C|TNIP1|GYS1|NOC2L|MAP7D3|FUT7|MAF1|SF3B2|CA13|ZNF720|CXCR2|AGTRAP|FRMD8|OPA3|ZNF687|TRIP10|DYNC1I1|ENSP00000320295|P2RY13|RNF185|KRI1|SH2B1|LOH12CR1|HIST1H2BC|ZNF776|ZNF671|SLC25A22|DPM2|RNF10|TUFM|RHBDF2|LRSAM1|NDUFAF3|UBE2O|P2RY11|FZD2|ZNF771|SMARCE1|OXTR|ZYX|SEPT1|ZNF660|GRHL1|NFATC2IP|LASP1|CASKIN2|PARP10|RNF40|ODF3|DHRS4|HCCS|LIMS2|EHD3|SMDT1|TSEN54|ZNF71|RNF123|DGKA|NRROS|SLX1B|GP1BA|GRPEL2|DRG1|ZNF85|MCEMP1|TRAPPC6B|SOCS3|TOB2|CAPN12|NPIPA1|LRRC16A|SNX20|HIST2H2AC|PTP4A3|DDX28|ZSCAN22|RIPK4|EIF3C|ANO9|SERPINA5|UBA7|TUBA8|SLC35D3|NEXN|ZNF749|PARVA|TRIM46|RLTPR|ZNRF1|TMLHE|ZPBP2|TTC7B|LARP1|ANG|SLC44A2|NLRP3|ELAC2|LCK|SNTB2|SLC6A16|RHOBTB1|CDK10|RASGRP2|GRAP2|ZNF70|NELFB|HIST1H1C|TRIM2|DPYSL4|LIMK2|SMPD1|LRRC16B|PTPN11|HIST1H2AD|ZNF772|PTK2|HIST1H1T|TRADD|TUBB4B|GGA1|P4HTM|PALM|ZNF93|SLPI|OAS2|PYCR2|NOXA1|RBM5|TNFSF13|ZNF606|CPTP|ABCA2|DOK4|H1F0|SLC37A1|CCDC37|NFASC|ZNF600|UNC119B|CDC42BPG|NDRG3|ZNF69|DNAJB12|GATA2|NKAPL|TOR1A|ANXA6|ZNF589|ZNF649|PDE5A|ZNF607|CCDC69|SORBS2|UBE2I|SH3PXD2A|ADD3|ANO2|CCDC151|ACOX3|UBE2C|HIST1H2BF|ZNF790|CCDC88B|ZNF708|HIST1H2BK|RASSF1|TRIM38|GM2A|LAGE3|SDCCAG3|PTPRS|SH3BP1|TOR4A|DNAJC14|ZNF816|RABEP2|TPM1|ZNF781|TTC37|FZD6|EDC4|PDE3A|HIST1H2AG|C1orf116|ZNF808|AGBL5|CD300A|MAP4|RAB5B|GATAD2A|PARP9|LRRCC1|DPP3|CYP2D6|CYTH1|ZNF627|CYB5R3|C1orf85|DENND4B|PTGS1|PCGF3|C9orf114|CALD1|DDIT4L|NOS1AP|SEPN1|CDC42BPB|E2F2|SMG5|TRIM58|AHCTF1|HEATR1|GPR137B|C1orf198|RAB4A|RHOU|GUK1|PARP1|TMEM63A|CD55|RAB29|NUCKS1|NUAK2|DSTYK|ADORA1|LMOD1|RAB32|DNM3|SH2D1B|DUSP12|USP21|NIT1|USF1|WDR42A|CASQ1|CFAP45|C1orf204|DUSP23|ACKR1|HDGF|TSACC|SEMA4A|LMNA|DAP3|MAN1A1|TPM3|ECHS1|CFAP46|TRAPPC3L|SLC39A1|SNAPIN|TNFAIP8L2|SEMA6C|GABPB2|ANXA9|CTSS|ADAMTSL4|ECM1|RGS10|EIF3A|HIST2H2BE|HIST1H3H|PDE4DIP|RAB39B|CD58|UBL4A|RAP1A|GSTO1|NEURL1|GSTM4|SH3BGRL2|GNAI3|HAUS7|GBP5|GBP4|GBP2|GBP1|GBP3|GNG5|RCAN2|NSMF|NDOR1|DPP7|MAN1B1|C9orf142|LONRF3|AGPAT2|CARD9|DNLZ|UBAC1|ADAMTS13|GBGT1|PCIF1|C9orf78|TNNC2|DNTTIP1|DUSP13|TP53TG5|SDC4|GNMT|TOMM34|DNM1|LCN2|TOR2A|C9orf117|SLC2A8|HDAC1|EIF3I|NEK6|TXLNA|RBL1|DES|GNG10|MAN1C1|LDLRAP1|RCAN3|DAXX|RING1|CCNY|PARD3|ZXDB|NOTCH4|GPSM3|PBX2|MAGED2|AGER|RNF5|CDC14B|HABP4|DXO|NELFE|RCC2|C9orf89|OMD|NEU1|LSM2|DDAH2|C6orf25|LY6G6F|C6orf47|SHROOM4|AIF1|LST1|ABI1|CCDC22|HLA-C|PTPRH|NPPA|CTTN|TRIM39|UGGT2|RBM3|UBIAD1|ABCC4|ANXA1|SLC25A39|TRIM27|SNX15|SF1|SLC2A5|HIST1H4H|HIST1H3D|TNFRSF25|HIST1H2AC|TRDMT1|CUBN|MAOB|TPRG1L|PANK4|SKI|SHROOM1|CYP4V2|PCYT1B|E2F4|DDX58|TRIM22|GLRX|ENSP00000369774|ZNF768|SLTM|AKR1C3|TMSB4X|PDE4A|AKR1C2|RABGEF1|NKX3-1|AKR1C1|EIF3CL|SELO|NFIB|CCM2|SLC8A3|RDH11|DENND1C|CD274|SIRPB1|LSP1|SNPH|TNNI2|TNK2|KRTAP5-1|DEAF1|NOP2|CD9|SIRT3|SNRNP25|TXNRD3|PTPLB|C17orf85|NT5M|ZXDC|EID2|LAIR1|LILRB2|NLRP12|DACT3|TTLL4|DYNLL1|LLGL2|GRB2|RAB37|CD79B|RNF208|GRK5|CASP5|RGL3|NUMA1|RENBP|PC|KRT222|ORMDL3|SIPA1|RCCD1|RNF14|SLFN11|CCDC109B|ADCY7|SFMBT1|PBRM1|TTC7A|GRM2|FZR1|DNAJC30|QPRT|QRICH1|LAT|LGALS9|AGPAT1|SLC26A6|RABL2B|TYMP|ADM2|CXCL1|PANX2|GTF2A2|DDX39B|CCHCR1|ACBD5|SOX6|ZNF665|TRIM40|GNE|HLA-A|UBE2G1|NUDT1|GPER1|ZNF682|HAGH|DUSP8|CD151|EIF4ENIF1|RASSF7|ZNF846|TTC28|MAP2K7|SERPINB8|AGPAT3|ENSP00000381231|DDT|FRMD4B|SHARPIN|CAPN11|GRB10|KSR1|ZSWIM7|CDIP1|TSSK2|SIRPA|USP25|NRIP1|SFI1|TXNRD2|ZNF610|NHP2L1|LRRC32|ACY1|GDPD3|CDK11A|PARVB|AKAP12|NLK|TMEM79|TRIM66|CAPN14|SLC25A19|MAD1L1|NUCB1|LTBP1|CD207|RAD54L2|DYSF|UAP1L1|CYHR1|CAND2|PARN|OAS1|UBA52|TSTD1|LAMB2|CASP4|GLYCTK|RNF212|DSN1|ACAD10|ZNF852|NT5C3B|SEPT9|SEPT5|CCDC103|LACC1|CCDC36|CYLD|EFTUD2|HES4|EIF4E3|GCA|ZNF737|ZNF793|MAPKAPK3|C4A|PAPD5|TRIM10|TSEN34|ALPK1|HIGD1A|E2F5|ANXA11|TNF|TSTA3|HLA-B|KRTAP5-2|ZNF736|USP19|RANGAP1|DNAH1|RANBP1|SERPINB2|SEPT4|PVR|SLC12A3|SENP6|TREML1|ODF2|ZSCAN9|DNAJB5|DOCK4|HEMK1|DHX30|ZNF880|GPX1|UNC45A|SLC25A44|ANO6|EEF1D|ZNF90|ZNF814|ABCA13|MARK3|AOC1|CAMTA2|ZNF805|NLE1|PERM1|NRBP2|DCTN4|GSDMB|CACTIN|CBFB|DCAF11|ZNF732|NME6|DUSP7|PCBP4|PARP15|EIF2A|HFE|EHMT1|PARP14|NDUFA3|NSFL1C|U2SURP|SNX21|UBN2|PARK7|NDUFA6|SELT|TTC26|MALSU1|ABHD14B|SERP1|LAT2|DCANP1|PAQR3|ACSL1|SH3TC2|LMF2|SLC35A4|ABLIM3|HARS|DMTN|ANGPT1|ZNF829|ZNF721|ZNF674|SLC25A37|NPIPB11|GPBAR1|GSTK1|NTRK1|TYK2|L3MBTL3|CAPN1|SMTNL1|TRIM3|CASP1|GSDMD|NPIPA5|RNH1|PUF60|TXNRD1|CCDC90B|LGALS8|EID3|GALNT4|ADM|DPF2|DICER1|ZNF611|GGA3|REEP1|TRMT112|SMG8|CUL7|CACNB4|NFE2|ZNF667|ANAPC15|NOL8|USP36|MARVELD1|ZNF664|CDCA3|ZNF668|DAG1|ADAP1|ZNF701|GLB1L2|ZNF835|DND1|HIST1H2BG|LTB4R2|HIST2H2BF|TUBGCP2|RBMXL1|PCSK5|GATC|CD63|C17orf49|TRIAP1|GPR84|RGS6|MAP3K9|NDRG2|MAN2A2|ADAM8|RNF111|UBAP1L|GMPR2|LDLR|NUB1|RBM15B|SLC7A6|DUS2|TSNAXIP1|OGFOD1|DBNDD1|OST4|NMRAL1|ALOX15|NUP88|ZNF66|TPPP3|TXNIP|OTUD7B|RBM8A|RNF43|ANP32E|RNF115|NOTCH2NL|UNK|ZNF850|C19orf40|RAD51D|TSSK6|MAP2K6|GFAP|ACP5|TNFSF14|ZNF677|TRAPPC2P1|ZNF626|ZSCAN18|TRAPPC5|MARCH2|ZNF83|SNRNP70|DNAJC3|CCL5|LIX1L|RER1|CDC42SE1|UQCC2|ZNF595|HIST1H2BO|ZNF8|CCL3|GIMAP5|MARCKS|SMOX|ZNF714|CYP1B1|GNAZ|OSCAR|ACSF3|EHD1|HIST1H2BH|ZNF700|LYNX1|MAL2|C19orf68|OPLAH|ZNF718|GAS2L1|SNX12|HIST1H4I|DGAT1|HIST1H3E|HIST1H2AK|REC8|ALG1L|PCSK6|ACD|HIST1H2BE|RDM1|FURIN|NPRL3|NEK3|SLC27A3	364641	365022|366147|365088|365184|366218|365401|364920|365728|364783|365071|365031|365317|365758|364684|365239|364733|366051|366237|365841|365349|365823|364912|365569|364834|365350|365543|364770|365226|365696|365073|365465|364866|365685|365935|365839|366248|365534|365082|365597|364959|366117|365070|366119|364865|366263|364845|365002|365893|364801|364851|365114|366139|365864|364957|365872|365827|365187|365036|365213|365217|365587|365265|365605|365652|365319|364745|366266|365385|364788|365751|364964|365081|365821|364875|365898|366058|365395|365927|366131|365889|365507|364685|366130|365938|366062|364710|365741|365357|365700|364839|365496|366207|364824|364900|364682|365720|365533|365978|365311|366028|366177|366158|365457|365581|365757|365061|364695|364903|365928|366006|365535|365607|366094|366040|364916|365493|364748|365489|365384|365745|365725|364951|366186|366121|366122|366088|365339|365660|365617|365195|365231|364848|365245|364878|364815|365084|365987|365816|364831|364843|365628|365840|365857|364798|364709|365806|365785|366082|366118|364688|364679|364987|366152|366128|365845|364826|366213|366066|365040|364737|365802|365283|365817|365964|364721|365164|365915|366169|364928|365699|365284|364972|364702|365019|365870|366142|366225|365933|365681|365678|364968|365991|364873|365702|365216|366014|365034|365894|364961|365198|365059|364756|364935|365123|364711|365793|364653|366198|365406|365850|365574|366236|365321|365065|365460|366148|365352|365214|365846|365396|365161|365626|365103|365191|364830|365307|365008|365588|366050|364736|364974|365888|365923|365152|365819|365646|365553|364983|365140|366214|365014|365433|366120|366044|365287|365653|365293|365101|365279|365087|365770|364781|365931|364777|365873|365896|366100|365072|366230|365767|365473|365805|365899|365246|365695|364847|365028|366005|365804|365616|365945|365234|365110|365876|366059|365402|364945|365566|365953|365054|365727|365808|365847|365920|365492|364700|366008|365704|365280|365188|365170|364775|365655|365322|365288|364774|364855|365487|365175|364933|365145|364979|364978|365766|365686|365867|366107|364803|366067|365629|365332|365632|365048|365211|365680|365679|365721|364791|364720|366048|365504|365703|365844|365495|365694|364993|365338|364654|365127|364868|366114|365412|364925|365498|366143|365705|365684|365743|365636|365027|365326|364976|365998|365386|364893|365320|365044|365009|366171|365564|365730|365409|365387|365874|365531|365366|365986|365425|365996|365731|365165|365466|366246|365985|365052|364835|365079|365047|364726|365423|364751|365199|365060|365576|365015|366064|365266|365122|364804|365606|365924|364823|364704|365436|364828|366081|364680|365439|364747|365518|366229|365930|365748|365440|365314|365162|365476|366109|365670|365749|364785|365227|365650|364790|365207|366167|365517|365043|364784|365903|366240|364651|365434|365976|365589|364861|365095|365508|365558|365451|365787|364816|365546|365611|365830|364718|366223|364692|365968|365344|365153|364934|365995|364853|364713|365276|365698|365687|365092|364683|364796|365215|364694|365909|365174|365368|364939|365225|365159|366257|365729|366259|365716|365545|366239|365733|365041|364919|364982|364899|366165|364904|366017|364880|366073|366180|365627|366155|365718|366127|365784|365340|365428|365501|365582|365023|366108|364652|364937|365779|365937|365902|366176|365637|366145|364896|365540|365993|365528|366162|364909|365932|365509|365974|365074|365610|364672|365334|365167|365547|365608|366183|365977|365327|365371|365468|364882|364963|365512|365856|365173|366033|366046|365919|365373|365563|365304|364740|364977|366196|366098|365942|364765|365104|366106|364731|365067|366012|365422|364728|365842|365926|365522|366178|365272|365461|365220|364923|366092|365382|365554|366251|365416|365180|364792|364724|365474|366011|365809|365045|365482|364818|365707|365871|364944|365975|365241|364906|365205|365251|364797|365866|364795|365619|365388|364927|364675|365437|365259|365346|366001|365190|365029|366061|365956|365865|365775|365934|364727|365479|366231|365877|364655|365410|364691|364794|366039|365315|365172|364876|366216|365981|365102|365500|364716|365754|364938|364850|365383|365250|364768|365369|364869|366053|366182|365462|365762|365790|365959|365186|366043|366056|364666|366038|365771|364714|364926|364671|365777|365958|365881|365905|365573|366243|366052|365197|365302|364954|365263|365003|365712|365769|364998|364956|365328|365138|366097|365662|365398|365631|364817|365992|366024|365285|365683|365598|366132|366203|365253|365379|365125|365148|364984|365858|365119|366102|365316|365223|365262|365916|366179|366085|365135|365516|365277|365267|366193|365426|365017|365600|365459|364986|364955|365499|365099|365764|365782|366091|365193|365295|366041|364799|365076|364786|365257|365724|365860|365089|365149|366129|366111|365268|364856|365734|365891|366170|366079|365875|364739|366215|365128|365377|365249|365990|366260|364771|365021|365828|365393|365151|365639|366010|365353|364918|365549|366034|365296|365333|364981|365124|364708|364996|365335|365121|365058|366112|365941|365826|365883|365692|365077|364886|366265|364820|365490|366083|366262|366090|365732|365300|364757|364698|365051|364678|365478|364905|365204|365431|365405|365403|365404|365407|365011|365971|365238|364758|366194|364999|365797|365347|365005|365914|365389|366096|364674|366065|364958|365586|365890|365435|365988|365094|364859|365105|366181|365376|364769|365925|365768|366222|365196|364814|364766|365537|365378|365415|366078|365013|365884|365972|365432|364697|365648|365046|365833|365955|365370|364686|365256|366191|365006|365118|366055|365651|365480|365674|365555|364846|364863|365967|365381|364754|366150|365260|364990|365292|366047|365918|365166|365233|365689|365752|365715|364812|366032|365362|364943|366234|365886|365620|364837|364729|364664|366219|366103|366086|364787|365318|365016|365838|366074|364669|365224|364725|364989|366226|364895|364800|365801|364840|366022|365181|365177|364901|365737|365879|366227|365738|365424|364779|365736|365575|365355|365108|365622|365106|364676|365069|364752|365796|365984|365585|366029|365962|365179|365781|365337|365026|365491|365132|366035|365595|365950|365298|365834|365443|365299|366157|365742|364980|365519|365486|366068|364883|365130|365242|366238|364953|365364|365677|364772|365278|365621|365800|364907|365305|365085|365980|364936|364913|365091|365643|364894|364929|364975|366026|366184|365469|365825|365168|364836|365004|365169|364767|365294|365109|366217|364690|366018|365445|366113|366200|366057|365559|364806|365049|365235|365739|364825|365799|365530|365394|364699|365954|365526|365675|365229|364973|365143|365892|365007|365012|365400|365126|364952|365414|365936|365580|364715|365448|365133|366174|366258|366255|365717|366036|365624|365282|365472|364887|365290|365018|365252|364890|366076|365447|364778|365413|365584|365951|365111|366192|364881|365541|364773|365345|365411|365010|365811|365380|365848|364658|365820|365365|365098|364673|365661|365638|364819|365583|365363|365375|365722|366099|365185|365861|366173|365408|365979|364911|365218|365134|365539|364832|366015|364854|366245|365654|364949|364802|365324|365117|364665|365232|365178|365219|366252|366007|365000|366151|365887|365374|365310|365612|366224|364687|364763|365309|365203|366212|364657|365659|364782|365997|364780|365529|365708|364994|364932|365254|365829|366199|365912|365783|365264|365740|365115|365120|365810|365855|365086|365139|366031|365222|366125|364701|365664|366095|364842|365308|365419|366093|365615|365970|365822|364723|365093|365116|365614|365359|364970|365726|365803|366110|365713|365658|365645|366060|365813|365201|365208|365202|365505|365097|365209|365243|365635|365544|365618|365032|365271|364656|364805|365273|365656|365755|365494|365880|365367|365853|365182|365030|366027|366037|365897|364838|365444|365818|365868|366054|365438|365623|365503|365157|365475|365075|365952|365944|365057|365557|365050|365289|366211|365814|365560|364667|365556|365230|365965|365667|365957|365237|365244|365331|365129|365488|365550|365536|365691|365100|365719|365895|365795|365552|365756|364743|365776|366195|365947|365837|366105|366249|365096|365832|366141|364703|364898|364760|365633|364810|365786|366205|365336|365053|364712|366161|364663|364889|365772|365940|366101|365831|365904|365502|364822|366070|366124|365131|365147|365156|364776|364867|365542|364988|365602|365055|365154|365969|364922|365176|365189|365601|366003|364992|365849|365351|365900|365397|365291|365604|365750|366042|365210|365649|365836|364942|365760|366204|365064|365330|365669|365706|366030|365989|365361|365647|365348|364689|366104|364746|366087|365323|364807|365306|365690|365854|365329|366172|365594|364668|364744|364749		GO.0005622	0
328	23	9	NetworkNeighborAL		Guanylate-binding protein, C-terminal, and Interferon gamma signaling	0.0472	TRIM38|GBP6|GBP5|GBP4|GBP1|GBP3|TRIM22|CD207|TRIM10	364641	364817|365430|365431|365405|365404|365407|364840|364881|364854		CL.4742	0
329	18	8	NetworkNeighborAL		Guanylate-binding protein, C-terminal, and Interferon gamma signaling	0.0481	TRIM38|GBP6|GBP5|GBP4|GBP1|GBP3|TRIM22|TRIM10	364641	364817|365430|365431|365405|365404|365407|364840|364854		CL.4743	0
330	87	18	SMART Domains		C-type lectin (CTL) or carbohydrate-recognition domain (CRD)	0.0492	CD69|SELL|KLRK1|CD93|CD302|DGCR2|LY75|SELP|CD248|OLR1|CD209|KLRC2|KLRC3|KLRD1|CD207|LY75-CD302|KLRC1|ENSP00000480609	364641	365744|365357|365458|365757|365283|365579|364734|365352|364816|364692|364880|366201|364864|366208|364881|365567|366197|365815		SM00034	0
331	147	25	GO Process		response to interleukin-1	0.0497	CCL17|AES|CCL2|SKP1|PYCARD|DAB2IP|MAPK3|NOD2|GBP2|GBP1|GBP3|ANXA1|NKX3-1|LGALS9|UBA52|CACTIN|CCL5|CCL3|CCL16|CCL14|CCL18|CCL3L3|CCL23|CCL4|CCL15	364641	365908|365893|365605|366058|365928|364721|365406|365199|365403|365404|365407|365886|364779|364836|365848|365086|365601|365604|365910|365901|365907|365774|365913|365603|365911		GO.0070555	0
