## Supplementary Data 15 for "Genetic analysis of blood molecular phenotypes reveals regulatory networks affecting complex traits: a DIRECT study"

### Sheet: Sheet1
			FILE EDITED BY: Ian Forgie	DATE EDITED: 9 Oct 2020
First Name	Surname	Initials	Email Address	Affiliation	Lead	Institution Address	Scientist		Affiliation (for publication purposes)
Leen	't Hart	L.M.	lmthart@lumc.nl	LUMC	yes	Leiden University Medical Center, Dept. of Molecular Cell Biology, Albinusdreef 2, 2333ZA Leiden, The Netherlands	yes		Department of Epidemiology & Biostatistics, Amsterdam UMC- location VUmc, Amsterdam Public Health Research Institute, Amsterdam, The Netherlands, and Department of Cell and Chemical Biology, Leiden University Medical Center, Leiden, the Netherlands, and Department of Biomedical Data Sciences, Molecular Epidemiology section, Leiden University Medical Center, Leiden, the Netherlands
Moustafa	Abdalla	M.	moustafa@well.ox.ac.uk	UOXF		Wellcome Trust Centre for Human Genetics, University of Oxford, Oxford, UK, OX3 7BN			Wellcome Centre for Human Genetics, University of Oxford, Oxford, United Kingdom
Jonathan	Adam	J.	jonathan.adam@helmholtz-muenchen.de	HMGU		Institute of Experimental Genetics, Genome Analysis Center, Ingolstaedter Landstr. 1, 85764 Neuherberg, Germany; German Center for Diabetes Research (DZD), 85764 München-Neuherberg, Germany	yes		Research Unit of Molecular Epidemiology, Institute of Epidemiology, Helmholtz Zentrum München, Neuherberg, Germany
Jerzy	Adamski	J.	adamski@helmholtz-muenchen.de	HMGU	yes	Research Unit Molecular Endocrinology and Metabolism, Genome Analysis Center, Helmholtz Zentrum München, German Research Center for Environmental Health, Ingolstädter Landstraße 1, 85764 Neuherberg, Germany			Research Unit Molecular Endocrinology and Metabolism, Genome Analysis Center, Helmholtz Zentrum München, German Research Center for Environmental Health, Ingolstädter Landstraße 1, 85764 Neuherberg, Germany; Department of Biochemistry, Yong Loo Lin School of Medicine, National University of Singapore, 8 Medical Drive, Singapore 117597, Singapore; Chair for Experimental Genetics, Technical University of Munich, 85350 Freising-Weihenstephan, Germany.
Kofi	Adragni	K.	adragni_kofi@lilly.com	LILLY		Lilly Research Laboratories, Eli Lilly and Company, Indianapolis, Indiana, 46285, USA	yes		Eli Lilly and Company, Indianapolis, Indiana, USA
Rosa Lundbye	Allesøe	R.L.	rosa.lundbye@cpr.ku.dk	DTU & KU		Section for Bioinformatics, Department of Health Technology, Technical University of Denmark, Kgs. Lyngby, Denmark; Disease Systems Biology Program, Novo Nordisk Foundation Center for Protein Research, Faculty of Health and Medical Sciences, University of Copenhagen, Copenhagen, Denmark	yes	Who is this person?	Section for Bioinformatics, Department of Health Technology, Technical University of Denmark, Kgs. Lyngby, Denmark; Disease Systems Biology Program, Novo Nordisk Foundation Center for Protein Research, Faculty of Health and Medical Sciences, University of Copenhagen, Copenhagen, Denmark
Kristine	Allin	K.H.	kristine.allin@sund.ku.dk	UCPH		The Novo Nordisk Center for Basic Metabolic Research, Section of Metabolic Genetics, Faculty of Health and Medical Science, University of Copenhagen, Copenhagen, Denmark, DK-2100			Novo Nordisk Foundation Center for Basic Metabolic Research, Faculty of Health and Medical Sciences, University of Copenhagen, Denmark
Manimozhiyan	Arumugam	M.	arumugam@sund.ku.dk	UCPH		The Novo Nordisk Center for Basic Metabolic Research, Section of Metabolic Genetics, Faculty of Health and Medical Science, University of Copenhagen, Copenhagen, Denmark, DK-2100			Novo Nordisk Foundation Center for Basic Metabolic Research, Faculty of Health and Medical Sciences, University of Copenhagen, Denmark
Naeimeh	Atabaki Pasdar	N.	naeimeh.atabaki_pasdar@med.lu.se	ULUND		Genetic and Molecular Epidemiology, Department of Clinical Science, Lund University, Skåne University Hospital Malmö, CRC, 91-10, 205 02, Malmö, Sweden	yes		Genetic and Molecular Epidemiology Unit, Lund University Diabetes Centre, Department of Clinical Sciences, CRC, Lund University, SUS, Malmö, Sweden
Tania	Baltauss	T.	tania.baltauss@servier.com	SERVIER	yes	Translational &Clinical Research, Metabolism Innovation Pole- Institut de Recherches Internationales Servier-50 rue Carnot- 92284 Suresnes Cedex- FRANCE	yes		Translational & Clinical Research, Metabolism Innovation Pole, Institut de Recherches Internationales Servier, Suresnes Cedex, France
Karina	Banasik	K.	karina.banasik@cpr.ku.dk	DTU & KU		Section for Bioinformatics, Department of Health Technology, Technical University of Denmark, Kgs. Lyngby, Denmark; Disease Systems Biology Program, Novo Nordisk Foundation Center for Protein Research, Faculty of Health and Medical Sciences, University of Copenhagen, Copenhagen, Denmark			Section for Bioinformatics, Department of Health Technology, Technical University of Denmark, Kgs. Lyngby, Denmark; Disease Systems Biology Program, Novo Nordisk Foundation Center for Protein Research, Faculty of Health and Medical Sciences, University of Copenhagen, Copenhagen, Denmark
Patrick	Baum	P.	patrick.baum@boehringer-ingelheim.com	BI		Boehringer Ingelheim Pharma GmbH & Co. KG, Translational Medicine & Clinical Pharmacology, Birkendorferstr.65, 88397 Biberach an der Riss, Germany	yes		Boehringer Ingelheim Pharma GmbH & Co. KG, Translational Medicine & Clinical Pharmacology, Biberach an der Riss, Germany
Jimmy	Bell	J.D.	J.Bell@westminster.ac.uk	Westminster	yes	Research Centre for Optimal Health, Deparment of Life Sciences, University of Westminster, London UK	yes		Research Centre for Optimal Health, Department of Life Sciences, University of Westminster, London, United Kingdom
Margit	Bergstrom	M.	Margit.Bergstrom@skane.se	ULUND		VO Endokrinologi, Enheten för diabetesstudier Lasarettsgatan 15, Hudhuset plan 3 Skånes Universitetssjukhus i Lund, Sweden			VO Endokrinologi, Enheten för diabetesstudier Lasarettsgatan 15, Skånes Universitetssjukhus i Lund, Sweden
Joline	Beulens	J.W.	j.beulens@vumc.nl	VUmc	Yes	Department of Epidemiology and Biostatistics, VUMC, de Boelelaan 1089a, 1081 HV, Amsterdam, the Netherlands			Department of Epidemiology and Data Science, Amsterdam Public Health, Amsterdam Cardiovascular Sciences, Amsterdam UMC- location VUmc, Amsterdam, The Netherlands
Susanna	Bianzano	S.	susanna.bianzano@boehringer-ingelheim.com	BI	Yes	Boehringer Ingelheim International GmbH, Therapeutic Area CardioMetabolism and Respiratory Medicine, Binger Strasse 173, 55216 Ingelheim am Rhein, Germany	yes		Boehringer Ingelheim International GmbH, Therapeutic Area CardioMetabolism and Respiratory Medicine, Ingelheim am Rhein, Germany
Roberto	Bizzotto	R.	roberto.bizzotto@cnr.it	CNR-IN		Institute of Neuroscience, National Research Council, Corso Stati Uniti 4, 35127 Padova, Italy			CNR Institute of Neuroscience, Padova, Italy
Amelie	Bonnefond	A.	amelie.bonnefond@cnrs.fr	CNRS		Centre National de la Recherche Scientific CNRS, Délégation Nord Pas-de-Calais et Picardie du CNRS Espace Recherche et Innovation, 2, rue des Canonniers, 59046 LILLE CEDEX, France			INSERM UMR 1283, CNRS UMR 8199, European Genomic Institute for Diabetes (EGID), Institut Pasteur de Lille, University of Lille, Lille University Hospital, Lille, F-59000, France.
Caroline Anna	Brorsson	C.A.	caroline.brorsson@cpr.ku.dk	DTU & KU		Section for Bioinformatics, Department of Health Technology, Technical University of Denmark, Kgs. Lyngby, Denmark; Disease Systems Biology Program, Novo Nordisk Foundation Center for Protein Research, Faculty of Health and Medical Sciences, University of Copenhagen, Copenhagen, Denmark			Section for Bioinformatics, Department of Health Technology, Technical University of Denmark, Kgs. Lyngby, Denmark; Disease Systems Biology Program, Novo Nordisk Foundation Center for Protein Research, Faculty of Health and Medical Sciences, University of Copenhagen, Copenhagen, Denmark
Andrew	Brown	A.A.	a.z.t.brown@dundee.ac.uk	UNIVDUN		Population Health and Genomics, Ninewells Hospital and Medical School, University of Dundee, Dundee, Scotland, United Kingdom, DD1 9SY			Population Health & Genomics, School of Medicine, University of Dundee, Dundee, United Kingdom
Søren	Brunak	S.	soren.brunak@cpr.ku.dk; sobr@dtu.dk,	DTU & KU	yes	Section for Bioinformatics, Department of Health Technology, Technical University of Denmark, Kgs. Lyngby, Denmark; Disease Systems Biology Program, Novo Nordisk Foundation Center for Protein Research, Faculty of Health and Medical Sciences, University of Copenhagen, Copenhagen, Denmark			Section for Bioinformatics, Department of Health Technology, Technical University of Denmark, Kgs. Lyngby, Denmark; Disease Systems Biology Program, Novo Nordisk Foundation Center for Protein Research, Faculty of Health and Medical Sciences, University of Copenhagen, Copenhagen, Denmark
Louise	Cabrelli	L.	louise.cabrelli@nhs.scot	UNIVDUN		Clinical Research Centre, Ninewells Hospital and Medical School, University of Dundee, Dundee, Scotland, United Kingdom, DD1 9SY	yes		Clinical Research Centre, Ninewells Hospital and Medical School, University of Dundee, Dundee, Scotland, United Kingdom
Robert	Caiazzo	R.	robert.caiazzo@chru-lille.fr	CHRU LILLE		Centre Hospitalier Régional Universitaire de Lille 2, Av Oscar Lambret 59037 Lille Cedex			Inserm, Univ Lille, CHU Lille, Lille Pasteur Institute, EGID, Lille, France
Mickael	Canouil	M.	Mickael.CANOUIL@cnrs.fr	CNRS		Centre National de la Recherche Scientific CNRS, Délégation Nord Pas-de-Calais et Picardie du CNRS Espace Recherche et Innovation, 2, rue des Canonniers, 59046 LILLE CEDEX, France			INSERM UMR 1283, CNRS UMR 8199, European Genomic Institute for Diabetes (EGID), Institut Pasteur de Lille, University of Lille, Lille University Hospital, Lille, F-59000, France.
Henna	Cederberg	H.	henna.cederberg@uef.fi	UEF		Internal Medicine, Institute of Clinical Medicine, University of Eastern Finland, 70210 Kuopio, Finland			Internal Medicine, Institute of Clinical Medicine, University of Eastern Finland, Kuopio, Finland
Matilda	Dale	M.	matilda.dale@scilifelab.se	KTH		Affinity Proteomics, Science for Life Laboratory, School of Biotechnology, KTH - Royal Institute of Technology, Box 1031, SE-171 21 Solna, Sweden	yes		Affinity Proteomics, Science for Life Laboratory, School of Engineering Sciences in Chemistry, Biotechnology and Health, KTH - Royal Institute of Technology, Solna, Sweden
David	Davtian	D.	2400580@dundee.ac.uk	UNIVDUN		Population Health and Genomics, Ninewells Hospital and Medical School, University of Dundee, Dundee, Scotland, United Kingdom, DD1 9SY			Population Health & Genomics, School of Medicine, University of Dundee, Dundee, United Kingdom
Adem	Dawed	A.Y.	a.y.dawed@dundee.ac.uk	UNIVDUN		Population Health and Genomics, Ninewells Hospital and Medical School, University of Dundee, Dundee, Scotland, United Kingdom, DD1 9SY			Population Health & Genomics, School of Medicine, University of Dundee, Dundee, United Kingdom
Federico	De Masi	F.	fdma@dtu.dk	DTU & KU		Section for Bioinformatics, Department of Health Technology, Technical University of Denmark, Kgs. Lyngby, Denmark; Disease Systems Biology Program, Novo Nordisk Foundation Center for Protein Research, Faculty of Health and Medical Sciences, University of Copenhagen, Copenhagen, Denmark			Section for Bioinformatics, Department of Health Technology, Technical University of Denmark, Kgs. Lyngby, Denmark; Disease Systems Biology Program, Novo Nordisk Foundation Center for Protein Research, Faculty of Health and Medical Sciences, University of Copenhagen, Copenhagen, Denmark
Nathalie	de Preville	N.	nathalie.de-preville@servier.com	SERVIER		Translational &Clinical Research, Metabolism Innovation Pole- Institut de Recherches Internationales Servier- 92284 Suresnes Cedex- FRANCE	Yes		Translational & Clinical Research, Metabolism Innovation Pole, Institut de Recherches Internationales Servier, Suresnes Cedex, France
Koen	Dekkers	K.F.	K.F.Dekkers@lumc.nl	LUMC		Leiden University Medical Center, Dept. of Molecular Cell biology, Albinusdreef 2, 2333ZA Leiden, The Netherlands			Department of Cell and Chemical Biology, Leiden University Medical Center, Leiden, the Netherlands
Emmanouil	Dermitzakis	E.T.	emmanouil.dermitzakis@unige.ch	UNIGE	yes	Department of Genetic Medicine and Development, University of Geneva Medical School, 1211 Geneva			Department of Genetic Medicine and Development, University of Geneva Medical School, Geneva, Switzerland
Harshal	Deshmukh	H.A.	harshaldeshmukh@nhs.net	UNEW		Institute of Cellular Medicine, Faculty of Medical Sciences, Newcastle University, UK			Institute of Cellular Medicine, Newcastle University, Newcastle upon Tyne, United Kingdom
Christiane	Dings	C.	Christiane.dings@uni-saarland.de	BI/Saarland		Clinical Pharmacy, Saarland University, Campus C2.2, 66123 Saarbrücken, Germany			Clinical Pharmacy, Saarland University, Saarbrücken, Germany
Louise	Donnelly	L.	l.y.donnelly@dundee.ac.uk	UNIVDUN		Population Health and Genomics, Ninewells Hospital and Medical School, University of Dundee, Dundee, Scotland, United Kingdom, DD1 9SY			Population Health & Genomics, School of Medicine, University of Dundee, Dundee, United Kingdom
Avirup	Dutta	A.	dutta@sund.ku.dk	UCPH		The Novo Nordisk Center for Basic Metabolic Research, Section of Metabolic Genetics, Faculty of Health and Medical Science, University of Copenhagen, Copenhagen, Denmark, DK-2200			The Novo Nordisk Center for Basic Metabolic Research, Section of Metabolic Genetics, Faculty of Health and Medical Science, University of Copenhagen, Copenhagen, Denmark, DK-2200
Beate	Ehrhardt	B.	b.ehrhardt@bath.ac.uk	BATH		Institute for Mathematical Innovation, University of Bath, Bath, UK			Centre for Mathematics and Algorithms for Data, University of Bath, Bath, United Kingdom Core member of the Centre for Therapeutic Innovation, University of Bath, Bath, United Kingdom
Petra	Elders	P.J.M.	p.elders@amsterdamumc.nl						Department of General Practice, Amsterdam UMC- location VUmc, Amsterdam Public Health research institute, Amsterdam, The Netherlands
Line	Engelbrechtsen	L.	line@sund.ku.dk	UCPH		The Novo Nordisk Center for Basic Metabolic Research, Section of Metabolic Genetics, Faculty of Health and Medical Science, University of Copenhagen, Copenhagen, Denmark, DK-2100			The Novo Nordisk Center for Basic Metabolic Research, Section of Metabolic Genetics, Faculty of Health and Medical Science, University of Copenhagen, Copenhagen, Denmark, DK-2100
Rebeca	Eriksen	R.	r.eriksen13@imperial.ac.uk	ICL	no	Section for Nutrition Research, Division of Digestive Diseases, Department of Metabolism, Digestion and Reproduction, Faculty of Medicine, Imperial College London, UK			Section for Nutrition Research, Faculty of Medicine, Imperial College London, London, United Kingdom
Yong	Fan	Y.	yong.fan@sund.ku.dk	UCPH		The Novo Nordisk Center for Basic Metabolic Research, Section of Metabolic Genetics, Faculty of Health and Medical Science, University of Copenhagen, Copenhagen, Denmark, DK-2200
Juan	Fernandez	J.	jfertaj@well.ox.ac.uk	UOXF		Wellcome Trust Centre for Human Genetics, University of Oxford, Oxford, UK, OX3 7BN			Wellcome Centre for Human Genetics, University of Oxford, Oxford, United Kingdom
Jorge	Ferrer	J.	jorge.ferrer@crg.eu	IDIBAPS	yes	Regulatory genomics and diabetes, Centre for Genomic Regulation, CIBERDEM, Carrer del Dr. Aiguader, 88, 08003 Barcelona, Spain			Regulatory genomics and diabetes, Centre for Genomic Regulation, CIBERDEM, Carrer del Dr. Aiguader, 88, 08003 Barcelona, Spain
Hugo	Fitipaldi	H.	hugo.fitipaldi@med.lu.se	ULUND		Genetic and Molecular Epidemiology, Department of Clinical Science, Lund University, Skåne University Hospital Malmö, CRC, 91-10, 205 02, Malmö, Sweden	y		Genetic and Molecular Epidemiology Unit, Lund University Diabetes Centre, Department of Clinical Sciences, CRC, Lund University, SUS, Malmö, Sweden
Ian	Forgie	I.M.	i.m.forgie@dundee.ac.uk	UNIVDUN		Population Health and Genomics, Ninewells Hospital and Medical School, University of Dundee, Dundee, Scotland, United Kingdom, DD1 9SY	y		Population Health & Genomics, School of Medicine, University of Dundee, Dundee, United Kingdom
Annemette	Forman	A.	annemette.forman@sund.ku.dk	UCPH		The Novo Nordisk Center for Basic Metabolic Research, Section of Metabolic Genetics, Faculty of Health and Medical Science, University of Copenhagen, Copenhagen, Denmark, DK-2101			The Novo Nordisk Center for Basic Metabolic Research, Section of Metabolic Genetics, Faculty of Health and Medical Science, University of Copenhagen, Copenhagen, Denmark, DK-2101
Paul	Franks	P.W.	paul.franks@med.lu.se	ULUND	yes	Genetic and Molecular Epidemiology, Department of Clinical Science, Lund University, Skåne University Hospital Malmö, CRC, 91-10, 205 02, Malmö, Sweden	y		Genetic and Molecular Epidemiology Unit, Lund University Diabetes Centre, Department of Clinical Sciences, CRC, Lund University, SUS, Malmö, Sweden
Francesca	Frau	F.	Francesca.Frau@sanofi.com	SAD		Diabetes Division, Sanofi-Aventis Deutschland GmbH, Frankfurt, Germany, 65926 Frankfurt am Main			Digital and Data Sciences, Sanofi-Aventis Deutschland GmbH, Frankfurt, Germany
Andreas	Fritsche	A.	andreas.fritsche@med.uni-tuebingen.de	EKUT	yes	Medizinische Universitätsklinik Tübingen, Eberhard Karls Universität Tübingen, Otfried Müller Straße 10, 72076 Tübingen, Germany			Medizinische Universitätsklinik Tübingen, Eberhard Karls Universität Tübingen, Tübingen, Germany
Philippe	Froguel	P.	philippe.froguel@cnrs.fr	CNRS	yes	Centre National de la Recherche Scientific CNRS, Délégation Nord Pas-de-Calais et Picardie du CNRS Espace Recherche et Innovation, 2, rue des Canonniers, 59046 LILLE CEDEX, France			1. INSERM UMR 1283, CNRS UMR 8199, European Genomic Institute for Diabetes (EGID), Institut Pasteur de Lille, University of Lille, Lille University Hospital, Lille, F-59000, France. 2. Department of Metabolism, Digestion and Reproduction, Imperial College London, London, United Kingdom.
Gary	Frost	G.	g.frost@imperial.ac.uk	IMP		Section for Nutrition Research, Division of Digestive Diseases, Department of Metabolism, Digestion and Reproduction, Faculty of Medicine, Imperial College London, UK			Section for Nutrition Research, Faculty of Medicine, Imperial College London, London, United Kingdom
Johann	Gassenhuber	J.	Johann.Gassenhuber@sanofi.com	SAD		Diabetes Division, Sanofi-Aventis Deutschland GmbH, Frankfurt, Germany, 65926 Frankfurt am Main	y		TMED, Sanofi-Aventis Deutschland GmbH, Frankfurt, Germany
Giuseppe (Nick)	Giordano	G. N.	giuseppe_nicola.giordano@med.lu.se	ULUND		Genetic and Molecular Epidemiology, Department of Clinical Science, Lund University, Skåne University Hospital Malmö, CRC, 91-10, 205 02, Malmö, Sweden	Nutrition and Dietetics Research Group, Imperial College London	Nutrition and Dietetics Research Group, Imperial College London	Genetic and Molecular Epidemiology Unit, Lund University Diabetes Centre, Department of Clinical Sciences, CRC, Lund University, SUS, Malmö, Sweden
Toni	Giorgino	T.	toni.giorgino@cnr.it	CNR-IN		Institute of Neuroscience, National Research Council, Corso Stati Uniti 4, 35127 Padova, Italy	y		Biophysics Institute (IBF-CNR), National Research Council of Italy, Milan, Italy, and Department of Biosciences, University of Milan, Milan, Italy
Stephen	Gough	S.	secg@novonordisk.com	formerly UXOF		Oxford Centre for Diabetes Endocrinology and Metabolism, University of Oxford, Oxford, UK, OX3 7LJ	y		Oxford Centre for Diabetes Endocrinology and Metabolism, University of Oxford, Oxford, UK, OX3 7LJ
Ulrike	Graefe-Mody	U.	ulrike.graefe-mody@boehringer-ingelheim.com	BI		Boehringer Ingelheim Pharma GmbH & Co. KG, Medicine Therapeutic Area Metabolism 1, Binger Strasse 173, 55216 Ingelheim am Rhein, Germany	y		Boehringer Ingelheim International GmbH, Therapeutic Area CNS, Retinopathies and Emerging Areas, Ingelheim am Rhein, Germany
Harald	Grallert	H.	harald.grallert@helmholtz-muenchen.de	HMGU		Institute of Epidemiology II, Research Unit of Molecular Epidemiology, Helmholtz Zentrum München Research Center for Environmental Health, Neuherberg, Germany German Center for Diabetes Research (DZD), Neuherberg, Germany; Clinical Cooperation Group Type 2 Diabetes. Helmholtz Zentrum München, Neuherberg, Germany; Technische Universität München, 85350 Freising-Weihenstephan, Germany			Research Unit of Molecular Epidemiology, Institute of Epidemiology, Helmholtz Zentrum München, Neuherberg, Germany, and German Center for Diabetes Research (DZD), Neuherberg, Germany
Rolf	Grempler	R.	rolf.grempler@boehringer-ingelheim.com	BI		Boehringer Ingelheim Pharma GmbH & Co. KG, Translational Medicine & Clinical Pharmacology, Birkendorferstr.65, 88397 Biberach an der Riss, Germany			Boehringer Ingelheim International GmbH, Translational Medicine & Clinical Pharmacology, Biberach an der Riss, Germany
Lenka	Groeneveld	L.	l.groeneveld@amsterdamumc.nl	VUmc		Department of Epidemiology and Biostatistics, VUMC, de Boelelaan 1089a, 1081 HV, Amsterdam, the Netherlands	y		Department of Epidemiology and Data Science, Amsterdam Public Health, Amsterdam UMC- location VUmc, Amsterdam, The Netherlands
Leif	Groop	L.	leif.groop@med.lu.se	ULUND	yes	Department of Clinical Sciences, Diabetes & Endocrinology Unit, Lund University, Skåne University Hospital Malmö, CRC, 91-12, 205 02, Malmö, Sweden	y		Department of Clinical Sciences, Diabetes & Endocrinology Unit, Lund University, Skåne University Hospital Malmö, CRC, 91-12, 205 02, Malmö, Sweden
Valborg	Gudmundsdóttir	V.	valborgg@gmail.com	DTU & KU		Section for Bioinformatics, Department of Health Technology, Technical University of Denmark, Kgs. Lyngby, Denmark; Disease Systems Biology Program, Novo Nordisk Foundation Center for Protein Research, Faculty of Health and Medical Sciences, University of Copenhagen, Copenhagen, Denmark	y		Section for Bioinformatics, Department of Health Technology, Technical University of Denmark, Kgs. Lyngby, Denmark; Disease Systems Biology Program, Novo Nordisk Foundation Center for Protein Research, Faculty of Health and Medical Sciences, University of Copenhagen, Copenhagen, Denmark
Ramneek	Gupta	R.	ramg@dtu.dk	DTU		Section for Bioinformatics, Department of Health Technology, Technical University of Denmark, Kgs. Lyngby, Denmark			Section for Bioinformatics, Department of Health Technology, Technical University of Denmark, Kgs. Lyngby, Denmark
Mark	Haid	M.	mark.haid@helmholtz-muenchen.de	HMGU		Research Unit Molecular Endocrinology and Metabolism, Genome Analysis Center, Helmholtz Zentrum München, German Research Center for Environmental Health, Ingolstädter Landstraße 1, 85764 Neuherberg, Germany			Research Unit Molecular Endocrinology and Metabolism, Genome Analysis Center, Helmholtz Zentrum München, German Research Center for Environmental Health, Ingolstädter Landstraße 1, 85764 Neuherberg, Germany
Torben	Hansen	T.	Torben.hansen@sund.ku.dk	UCPH	yes	The Novo Nordisk Center for Basic Metabolic Research, Section of Metabolic Genetics, Faculty of Health and Medical Science, University of Copenhagen, Copenhagen, Denmark, DK-2100			Novo Nordisk Foundation Center for Basic Metabolic Research, Faculty of Health and Medical Sciences, University of Copenhagen, Denmark
Tue	Hansen	T.H.	tuehhansen@sund.ku.dk	UCPH		The Novo Nordisk Center for Basic Metabolic Research, Section of Metabolic Genetics, Faculty of Health and Medical Science, University of Copenhagen, Copenhagen, Denmark, DK-2100			Novo Nordisk Foundation Center for Basic Metabolic Research, Faculty of Health and Medical Sciences, University of Copenhagen, Denmark
Andrew	Hattersley	A.T.	a.t.hattersley@exeter.ac.uk	UNEXE	yes	NIHR Exeter Clinical Research Facility, University of Exeter Medical School, Exeter EX25DW			Institute of Clinical and Biological Sciences, University of Exeter Medical School, Exeter, United Kingdom
Ragna	Haussler	R.	ragna.haussler@scilifelab.se	KTH		fomerly KTH			Affinity Proteomics, Science for Life Laboratory, School of Engineering Sciences in Chemistry, Biotechnology and Health, KTH - Royal Institute of Technology, Solna, Sweden
Alison	Heggie	A.J.	a.j.heggie@newcastle.ac.uk	UNEW		Institute of Cellular Medicine, Faculty of Medical Sciences, Newcastle University, UK			Institute of Cellular Medicine, Newcastle University, Newcastle upon Tyne, United Kingdom
Anita	Hennige	A.M.	anita.hennige@boehringer-ingelheim.com	BI	yes	Boehringer Ingelheim Pharma GmbH & Co. KG, Medicine Therapeutic Area Metabolism 1, Birkendorferstr.65, 88397 Biberach an der Riss, Germany	y		Boehringer Ingelheim International GmbH, Medicine Cardiometabolism and Respiratory, Biberach an der Riss, Germany
Anita	Hill	A.V.	anita.hill2@nhs.net	UNEXE		NIHR Exeter Clinical Research Facility, University of Exeter Medical School, Exeter EX25DW			NIHR Exeter Clinical Research Facility, University of Exeter Medical School, Exeter, United Kingdom
Reinhard	Holl	R.W.	reinhard.holl@uni-ulm.de	UULM	yes	University of Ulm, Institute for Epidemiology and medical Biometry, ZIBMT, Albert-Einstein-Allee 41, D-89081 Ulm, Germany			Institute for Epidemiology and Medical Biometry, ZIBMT, University of Ulm, Ulm, Germany
Mun-Gwan	Hong	M.-G.	mun-gwan.hong@scilifelab.se	KTH		Affinity Proteomics, Science for Life Laboratory, School of Biotechnology, KTH - Royal Institute of Technology, Box 1031, SE-171 21 Solna, Sweden	y		Affinity Proteomics, Science for Life Laboratory, School of Engineering Sciences in Chemistry, Biotechnology and Health, KTH - Royal Institute of Technology, Solna, Sweden
Michelle	Hudson	M.	M.Hudson@exeter.ac.uk	UNEXE		NIHR Exeter Clinical Research Facility, Royal Devon and Exeter NHS Foundation Trust, Barrck Rd, Wonford, Exeter, EX2 5DW, UK	y		NIHR Exeter Clinical Research Facility, University of Exeter Medical School, Exeter, United Kingdom
Bernd	Jablonka	B.	bernd.jablonka@sanofi.com	SAD		Strategy & Innovation, Sanofi-Aventis Deutschland GmbH, Frankfurt, Germany, 65926 Frankfurt am Main	y		Strategy & Innovation, Sanofi-Aventis Deutschland GmbH, Frankfurt, Germany
Christopher	Jennison	C.	C.Jennison@bath.ac.uk	BATH	yes	Department of Mathematical Sciences, University of Bath, Bath, UK			Department of Mathematical Sciences, University of Bath, Bath, United Kingdom
Yunlong	Jiao	J.	yjiao@well.ox.ac.uk	UOXF		fomerly Oxford. No email address			Oxford Centre for Diabetes Endocrinology and Metabolism, University of Oxford, Oxford, UK, OX3 7LJ
Joachim	Johansen	J.	joachim.johansen@cpr.ku.dk	DTU & KU		Section for Bioinformatics, Department of Health Technology, Technical University of Denmark, Kgs. Lyngby, Denmark; Disease Systems Biology Program, Novo Nordisk Foundation Center for Protein Research, Faculty of Health and Medical Sciences, University of Copenhagen, Copenhagen, Denmark			Section for Bioinformatics, Department of Health Technology, Technical University of Denmark, Kgs. Lyngby, Denmark; Disease Systems Biology Program, Novo Nordisk Foundation Center for Protein Research, Faculty of Health and Medical Sciences, University of Copenhagen, Copenhagen, Denmark
Angus	Jones	A.G.	angus.jones@exeter.ac.uk	UNEXE		NIHR Exeter Clinical Research Facility, University of Exeter Medical School, Exeter EX25DW	y	Please delete	Institute of Clinical and Biological Sciences, University of Exeter Medical School, Exeter, United Kingdom
Anna	Jonsson	A.	jonsson@sund.ku.dk	UCPH		The Novo Nordisk Foundation Center for Basic Metabolic Research, Human Genomics and Metagenomics in Metabolism, Faculty of Health and Medical Sciences, University of Copenhagen, Denmark DK-2200	y		Novo Nordisk Foundation Center for Basic Metabolic Research, Faculty of Health and Medical Sciences, University of Copenhagen, Denmark
Tugce	Karaderi	T.	tugce.karaderi@cpr.ku.dk	DTU & KU		Section for Bioinformatics, Department of Health Technology, Technical University of Denmark, Kgs. Lyngby, Denmark; Disease Systems Biology Program, Novo Nordisk Foundation Center for Protein Research, Faculty of Health and Medical Sciences, University of Copenhagen, Copenhagen, Denmark	y		Section for Bioinformatics, Department of Health Technology, Technical University of Denmark, Kgs. Lyngby, Denmark; Disease Systems Biology Program, Novo Nordisk Foundation Center for Protein Research, Faculty of Health and Medical Sciences, University of Copenhagen, Copenhagen, Denmark
Jane	Kaye	J.	jane.kaye@law.ox.ac.uk	UOXF	yes	Nuffield Department of Population Health, Centre for Health, Law and Emerging Technologies (HeLEX), University of Oxford, Oxford, United Kingdom, OX2 7DD			Centre for Health, Law and Emerging Technologies (HeLEX), Faculty of Law, University of Oxford, Oxford, United Kingdom, and Centre for Health, Law and Emerging Technologies (HeLEX), Melbourne Law School, University of Melbourne, Carlton, Victoria, Australia
Maria	Klintenberg	M.	Maria.Klintenberg@skane.se	ULUND		VO Endokrinologi, Enheten för diabetesstudier Lasarettsgatan 15, Hudhuset plan 3 Skånes Universitetssjukhus i Lund, Sweden			VO Endokrinologi, Enheten för diabetesstudier Lasarettsgatan 15, Skånes Universitetssjukhus i Lund, Sweden
Robert	Koivula	R.W.	robert.koivula@ocdem.ox.ac.uk	UOXF		Oxford Centre for Diabetes, Endocrinology and Metabolism, Radcliffe Department of Medicine, University of Oxford, Oxford, UK, OX3 7LE		Line Clemmensen a new analyst at DTU recently notified by Ramneek	1. Oxford Centre for Diabetes, Endocrinology and Metabolism, Radcliffe Department of Medicine, University of Oxford, Oxford, UK, OX3 7LE. 2. Department of Clinical Sciences, Lund University Diabetes Centre, Genetic and Molecular Epidemiology Unit, CRC, Skåne University Hospital Malmö, Building 91, Level 10, Jan Waldenströms gata 35, SE-205 02 Malmö, Sweden
Tarja	Kokkola	T.	tarja.kokkola@uef.fi	UEF		Institute of Biomedicine, Bioinformatics Center, University of Eastern Finland, 70210 Kuopio, Finland.	y		Institute of Clinical Medicine, Internal Medicine, University of Eastern Finland, Kuopio, Finland
Anitra	Koopman	A.D.M		VUmc		Fomerly Vumc	y		Department of Epidemiology & Biostatistics, Amsterdam UMC- location VUmc, Amsterdam Public Health research institute, Amsterdam, The Netherlands
Azra	Kurbasic	A.		ULUND		Fomerly ULUND			Genetic and Molecular Epidemiology Unit, Lund University Diabetes Centre, Department of Clinical Sciences, CRC, Lund University, SUS, Malmö, Sweden
Teemu	Kuulasmaa	T.	teemu.kuulasmaa@uef.fi	UEF		Institute of Biomedicine, Bioinformatics Center, University of Eastern Finland, 70210 Kuopio, Finland			Institute of Biomedicine, Bioinformatics Center, University of Eastern Finland, 70210 Kuopio, Finland
Markku	Laakso	M.	markku.laakso@uef.fi	UEF	yes	Institute of Clinical Medicine, Internal Medicine, University of Eastern Finland, 70210 Kuopio, Finland			Institute of Clinical Medicine, Internal Medicine, University of Eastern Finland, Kuopio, Finland
Thorsten	Lehr	T.	thorsten.lehr@mx.uni-saarland.de	BI/Saarland	yes	Clinical Pharmacy, Saarland University, Campus C2.2, 66123 Saarbrücken, Germany	y		Clinical Pharmacy, Saarland University, Saarbrücken, Germany
Heather	Loftus	H.	Heather.Loftus@nhs.scot	UNIVDUN		Clinical Research Centre, Ninewells Hospital and Medical School, University of Dundee, Dundee, Scotland, United Kingdom, DD1 9SY			Clinical Research Centre, Ninewells Hospital and Medical School, University of Dundee, Dundee, Scotland, United Kingdom
Agnete Troen	Lundgaard	A.T.	agnete.lundgaard@cpr.ku.dk	DTU & KU		Section for Bioinformatics, Department of Health Technology, Technical University of Denmark, Kgs. Lyngby, Denmark; Disease Systems Biology Program, Novo Nordisk Foundation Center for Protein Research, Faculty of Health and Medical Sciences, University of Copenhagen, Copenhagen, Denmark			Section for Bioinformatics, Department of Health Technology, Technical University of Denmark, Kgs. Lyngby, Denmark; Disease Systems Biology Program, Novo Nordisk Foundation Center for Protein Research, Faculty of Health and Medical Sciences, University of Copenhagen, Copenhagen, Denmark
Anubha	Mahajan	A.	mahajan.anubha@gene.com	Fomerly UOXF		Wellcome Trust Centre for Human Genetics, University of Oxford, Oxford, UK, OX3 7BN. Now Genetech			Wellcome Centre for Human Genetics, University of Oxford, Oxford, United Kingdom
Andrea	Mari	A.	andrea.mari@cnr.it	CNR-IN	yes	Institute of Neuroscience, National Research Council, Corso Stati Uniti 4, 35127 Padova, Italy			CNR Institute of Neuroscience, Padova, Italy
Gianluca	Mazzoni	G.	gianluca.mazzoni@sund.ku.dk	DTU & KU		Section for Bioinformatics, Department of Health Technology, Technical University of Denmark, Kgs. Lyngby, Denmark; Disease Systems Biology Program, Novo Nordisk Foundation Center for Protein Research, Faculty of Health and Medical Sciences, University of Copenhagen, Copenhagen, Denmark			Section for Bioinformatics, Department of Health Technology, Technical University of Denmark, Kgs. Lyngby, Denmark; Disease Systems Biology Program, Novo Nordisk Foundation Center for Protein Research, Faculty of Health and Medical Sciences, University of Copenhagen, Copenhagen, Denmark
Mark	McCarthy	M.I.	mark.mccarthy@drl.ox.ac.uk	Formerly UOXF	yes	Oxford Centre for Diabetes Endocrinology and Metabolism, University of Oxford, Oxford, UK, OX3 7LJ	y		Oxford Centre for Diabetes, Endocrinology and Metabolism, Radcliffe Department of Medicine, University of Oxford, Oxford, United Kingdom, and Wellcome Centre for Human Genetics, University of Oxford, Oxford, United Kingdom, and Oxford NIHR Biomedical Research Centre, Oxford University Hospitals NHS Foundation Trust, John Radcliffe Hospital, Oxford, United Kingdom
Timothy	McDonald	T.J.	timothy.mcdonald@nhs.net	UNEXE		Blood Sciences, Royal Devon and Exeter NHS Foundation Trust, Barrck Rd, Wonford, Exeter, EX2 5DW, UK	y		Institute of Clinical and Biological Sciences, University of Exeter Medical School, Exeter, United Kingdom, and Blood Sciences, Royal Devon and Exeter NHS Foundation Trust, Exeter, United Kingdom
Donna	McEvoy	D.	Donna.Mcevoy@nhs.net	UNEW		Diabetes Research Network, Royal Victoria Infirmary, Newcastle upon Tyne, UK			Diabetes Research Network, Royal Victoria Infirmary, Newcastle upon Tyne, UK
Nicky	McRobert	N.	Nicky.Mcrobert@ouh.nhs.uk	UOXF		Oxford Centre for Diabetes Endocrinology and Metabolism, University of Oxford, Oxford, UK, OX3 7LE			Oxford Centre for Diabetes, Endocrinology and Metabolism, Radcliffe Department of Medicine, University of Oxford, Oxford, United Kingdom
Ian	McVittie	I.	Ian.McVittie@nhs.net	UNEW		Diabetes Research Network, Royal Victoria Infirmary, Newcastle upon Tyne, UK	y		Diabetes Research Network, Royal Victoria Infirmary, Newcastle upon Tyne, United Kingdom
Miranda	Mourby	M.	miranda.mourby@dph.ox.ac.uk	UOXF		Nuffield Department of Population Health, Centre for Health, Law and Emerging Technologies (HeLEX), University of Oxford, Oxford, United Kingdom, OX2 7DD			Centre for Health, Law and Emerging Technologies (HeLEX), Faculty of Law, University of Oxford, Oxford, United Kingdom
Petra	Musholt	P.	Petra.Musholt@sanofi.com	SAD		Diabetes Division, Sanofi-Aventis Deutschland GmbH, Frankfurt, Germany, 65926 Frankfurt am Main			R&D Global Development, Translational Medicine & Clinical Pharmacology (TMCP), Sanofi-Aventis Deutschland GmbH, Frankfurt, Germany
Pascal	Mutie	P	pascal.mutie@med.lu.se	ULUND		Genetic and Molecular Epidemiology, Department of Clinical Science, Lund University, Skåne University Hospital Malmö, CRC, 91-10, 205 02, Malmö, Sweden			Genetic and Molecular Epidemiology Unit, Lund University Diabetes Centre, Department of Clinical Sciences, CRC, Lund University, SUS, Malmö, Sweden
Rachel	Nice	R.	rachel.nice@nhs.net	UNEXE		Blood Sciences, Royal Devon and Exeter NHS Foundation Trust, Barrck Rd, Wonford, Exeter, EX2 5DW, UK			Blood Sciences, Royal Devon and Exeter NHS Foundation Trust, Exeter, United Kingdom
Claudia	Nicolay	C.	nicolay_claudia@lilly.com	LILLY		Lilly Deutschland GmbH,Werner-Reimers-Str. 2-4; 61352 Bad Homburg, Germany			Lilly Deutschland GmbH, Bad Homburg, Germany
Agnes Martine	Nielsen	A.M.	agni@dtu.dk	DTU & KU		Section for Bioinformatics, Department of Health Technology, Technical University of Denmark, Kgs. Lyngby, Denmark; Disease Systems Biology Program, Novo Nordisk Foundation Center for Protein Research, Faculty of Health and Medical Sciences, University of Copenhagen, Copenhagen, Denmark			Section for Bioinformatics, Department of Health Technology, Technical University of Denmark, Kgs. Lyngby, Denmark; Disease Systems Biology Program, Novo Nordisk Foundation Center for Protein Research, Faculty of Health and Medical Sciences, University of Copenhagen, Copenhagen, Denmark
Giel	Nijpels	G.	g.nijpels@vumc.nl	VUmc		Department of Epidemiology and Biostatistics, VUMC, de Boelelaan 1089a, 1081 HV, Amsterdam, the Netherlands			Department of Epidemiology & Biostatistics, Amsterdam UMC- location VUmc, Amsterdam Public Health research institute, Amsterdam, The Netherlands
Birgitte	Nilsson	B.	birgittenilsson@live.dk	DTU & KU		Section for Bioinformatics, Department of Health Technology, Technical University of Denmark, Kgs. Lyngby, Denmark; Disease Systems Biology Program, Novo Nordisk Foundation Center for Protein Research, Faculty of Health and Medical Sciences, University of Copenhagen, Copenhagen, Denmark			Section for Bioinformatics, Department of Health Technology, Technical University of Denmark, Kgs. Lyngby, Denmark; Disease Systems Biology Program, Novo Nordisk Foundation Center for Protein Research, Faculty of Health and Medical Sciences, University of Copenhagen, Copenhagen, Denmark
Colin	Palmer	C.N.	c.n.a.palmer@dundee.ac.uk	UNIVDUN		Population Health and Genomics, Ninewells Hospital and Medical School, University of Dundee, Dundee, Scotland, United Kingdom, DD1 9SY			Population Health & Genomics, School of Medicine, University of Dundee, Dundee, United Kingdom
Francois	Pattou	F.	fpattou@univ-lille2.fr	CHRU LILLE	yes	Centre Hospitalier Régional Universitaire de Lille 2, Av Oscar Lambret 59037 Lille Cedex			Inserm, Univ Lille, CHU Lille, Lille Pasteur Institute, EGID, Lille, France
Imre	Pavo	I.	pavo_imre@lilly.com	LILLY	yes	Eli Lilly Regional Operations Ges.m.b.H., Koelblgasse 8-10, 1030 Vienna, Austria	y		Eli Lilly Regional Operations GmbH, Vienna, Austria
Ewan	Pearson	E.R.	E.Z.Pearson@dundee.ac.uk	UNIVDUN	yes	Population Health and Genomics, Ninewells Hospital and Medical School, University of Dundee, Dundee, Scotland, United Kingdom, DD1 9SY	y		Population Health & Genomics, School of Medicine, University of Dundee, Dundee, United Kingdom
Oluf	Pedersen	O.	oluf@sund.ku.dk	UCPH	yes	The Novo Nordisk Center for Basic Metabolic Research, Section of Metabolic Genetics, Faculty of Health and Medical Science, University of Copenhagen, Copenhagen, Denmark, DK-2100			Novo Nordisk Foundation Center for Basic Metabolic Research, Faculty of Health and Medical Sciences, University of Copenhagen, Denmark
Helle	Pedersen	H.K.	hkp.post@gmail.com	DTU & KU		Section for Bioinformatics, Department of Health Technology, Technical University of Denmark, Kgs. Lyngby, Denmark; Disease Systems Biology Program, Novo Nordisk Foundation Center for Protein Research, Faculty of Health and Medical Sciences, University of Copenhagen, Copenhagen, Denmark			Section for Bioinformatics, Department of Health Technology, Technical University of Denmark, Kgs. Lyngby, Denmark; Disease Systems Biology Program, Novo Nordisk Foundation Center for Protein Research, Faculty of Health and Medical Sciences, University of Copenhagen, Copenhagen, Denmark
Mandy	Perry	M.H.	mandy.perry@nhs.net	UNEXE		Blood Sciences, Royal Devon and Exeter NHS Foundation Trust, Barrck Rd, Wonford, Exeter, EX2 5DW, UK	y		Blood Sciences, Royal Devon and Exeter NHS Foundation Trust, Exeter, United Kingdom
Hugo	Pomares-Millan	H.	hugo.pomares-millan@med.lu.se	ULUND		Genetic and Molecular Epidemiology, Department of Clinical Science, Lund University, Skåne University Hospital Malmö, CRC, 91-10, 205 02, Malmö, Sweden			Genetic and Molecular Epidemiology Unit, Lund University Diabetes Centre, Department of Clinical Sciences, CRC, Lund University, SUS, Malmö, Sweden
Anna	Ramisch	A.	anna.ramisch@unige.ch	UNIGE		Department of Genetic Medicine and Development, University of Geneva Medical School, 1211 Geneva	y		Department of Genetic Medicine and Development, University of Geneva Medical School, Geneva, Switzerland
Simon	Rasmussen	S.	simon.rasmussen@cpr.ku.dk	DTU & KU		Section for Bioinformatics, Department of Health Technology, Technical University of Denmark, Kgs. Lyngby, Denmark; Disease Systems Biology Program, Novo Nordisk Foundation Center for Protein Research, Faculty of Health and Medical Sciences, University of Copenhagen, Copenhagen, Denmark			Section for Bioinformatics, Department of Health Technology, Technical University of Denmark, Kgs. Lyngby, Denmark; Disease Systems Biology Program, Novo Nordisk Foundation Center for Protein Research, Faculty of Health and Medical Sciences, University of Copenhagen, Copenhagen, Denmark
Violeta	Raverdi	V.	vraverdi@univ-lille2.fr	CHRU LILLE		Centre Hospitalier Régional Universitaire de Lille 2, Av Oscar Lambret 59037 Lille Cedex			Inserm, Univ Lille, CHU Lille, Lille Pasteur Institute, EGID, Lille, France
Martin	Ridderstråle	M.	mri@novo.dk	ULUND		Department of Clinical Sciences, Clinical Obesity, Lund University, Skåne University Hospital Malmö, CRC, 91-12, 205 02, Malmö, Sweden	y		Department of Clinical Sciences, Clinical Obesity, Lund University, Skåne University Hospital Malmö, CRC, 91-12, 205 02, Malmö, Sweden
Neil	Robertson	N.	neil.robertson@well.ox.ac.uk	UXOF		Oxford Centre for Diabetes Endocrinology and Metabolism, University of Oxford, Oxford, UK, OX3 7LJ			Oxford Centre for Diabetes Endocrinology and Metabolism, University of Oxford, Oxford, UK, OX3 7LJ
Marianne	Rodriquez	M.	marianne.rodriguez@servier.com	SERVIER		Biotech&Biomarkers Research Department-Institut de Recherches Internationales Servier, 78290 Croissy sur Seine - FRANCE			Biotech&Biomarkers Research Department, Institut de Recherches Internationales Servier, Croissy sur Seine, France
Hartmut	Ruetten	H.	hartmut.ruetten@boehringer-ingelheim.com	BI formerly SAD	yes	Boehringer Ingelheim International GmbH			Boehringer Ingelheim International GmbH
Femke	Rutters	F.	f.rutters@vumc.nl	VUmc		Department of Epidemiology and Biostatistics, VUMC, de Boelelaan 1089a, 1081 HV, Amsterdam, the Netherlands			Department of Epidemiology and Data Science, Amsterdam Public Health, Amsterdam Cardiovascular Sciences, Amsterdam UMC- location VUmc, Amsterdam, The Netherlands
Peter	Sackett	W.	pwsa@dtu.dk	DTU		Section for Bioinformatics, Dept. of Health Technology, Technical University of Denmark, Kongens Lyngby, Denmark	y		Section for Bioinformatics, Dept. of Health Technology, Technical University of Denmark, Kongens Lyngby, Denmark
Nina	Scherer	N.	Nina.scherer@uni-saarland.de	BI/Saarland		Clinical Pharmacy, Saarland University, Campus C2.2, 66123 Saarbrücken, Germany	Clinical Research Centre, Ninewells Hospital and Medical School, University of Dundee, Dundee, Scotland, United Kingdom, DD1 9SY	Clinical Research Centre, Ninewells Hospital and Medical School, University of Dundee, Dundee, Scotland, United Kingdom, DD1 9SY	Clinical Pharmacy, Saarland University, Saarbrücken, Germany
Jochen	Schwenk	J.M.	jochen.schwenk@scilifelab.se	KTH		Affinity Proteomics, Science for Life Laboratory, School of Biotechnology, KTH - Royal Institute of Technology, Box 1031, SE-171 21 Solna, Sweden	Clinical Research Centre, Ninewells Hospital and Medical School, University of Dundee, Dundee, Scotland, United Kingdom, DD1 9SY	Clinical Research Centre, Ninewells Hospital and Medical School, University of Dundee, Dundee, Scotland, United Kingdom, DD1 9SY	Affinity Proteomics, Science for Life Laboratory, School of Engineering Sciences in Chemistry, Biotechnology and Health, KTH - Royal Institute of Technology, Solna, Sweden
Nisha	Shah	N.	nisha.shah@dph.ox.ac.uk	UOXF		Nuffield Department of Population Health, Centre for Health, Law and Emerging Technologies (HeLEX), University of Oxford, Oxford, United Kingdom, OX2 7DD			Centre for Health, Law and Emerging Technologies (HeLEX), Faculty of Law, University of Oxford, Oxford, United Kingdom
Sapna	Sharma	S.	sapna.sharma@helmholtz-muenchen.de	HMGU		Institute of Experimental Genetics, Genome Analysis Center, Ingolstaedter Landstr. 1, 85764 Neuherberg, Germany; German Center for Diabetes Research (DZD), 85764 München-Neuherberg, Germany	y		1. Institute of Epidemiology, Helmholtz Zentrum Munchen, German Research Center for Environmental Health, Neuherberg, Bavaria, Germany. 2. German Center for Diabetes Research (DZD), Ingolstadter Landstr. 1, 85764 Neuherberg, Germany. 3. Chair of Food Chemistry and Molecular Sensory Science, Technical University of Munich, Freising, Germany.
Iryna	Sihinevich	I.	iryna.sihinevich@uni-saarland.de	BI/Saarland		Clinical Pharmacy, Saarland University, Campus C2.2, 66123 Saarbrücken, Germany		Who is this person?	Clinical Pharmacy, Saarland University, Saarbrücken, Germany
Roderick	Slieker	R.	R.C.Slieker@lumc.nl	LUMC		Leiden University Medical Center, Dept. of Molecular Epidemiology, Albinusdreef 2, 2333ZA Leiden, The Netherlands			Department of Epidemiology and Biostatistics, Amsterdam Public Health Institute, Amsterdam UMC, location VUMC, Amsterdam, the Netherlands, and Department of Cell and Chemical Biology, Leiden University Medical Center, Leiden, the Netherlands
Nadja	Sondertoft	N.B.	nadja@sund.ku.dk	UCPH		The Novo Nordisk Center for Basic Metabolic Research, Section of Metabolic Genetics, Faculty of Health and Medical Science, University of Copenhagen, Copenhagen, Denmark, DK-2200			The Novo Nordisk Center for Basic Metabolic Research, Section of Metabolic Genetics, Faculty of Health and Medical Science, University of Copenhagen, Copenhagen, Denmark, DK-2200
Hans-Henrik	Staerfeldt	H.		Formerly DTU			y		Center for Biological Sequence Analysis, Dept. of Systems Biology, Technical University of Denmark, Kongens Lyngby, Denmark
Birgit	Steckel-Hamann	B.	steckel-hamann_birgit@lilly.com	LILLY		Eli Lilly Export SA, CH des Cocquelicots 16, 12 14 Vernier/Geneva Switzerland			Eli Lilly and Company, Indianapolis, Indiana, USA
Harriet	Teare	H.	harriet.teare@law.ox.ac.uk	UOXF		Nuffield Department of Population Health, Centre for Health, Law and Emerging Technologies (HeLEX), University of Oxford, Oxford, United Kingdom, OX2 7DD			Centre for Health, Law and Emerging Technologies (HeLEX), Faculty of Law, University of Oxford, Oxford, United Kingdom
Cecilia Engel	Thomas	C.E.	cecilia.thomas@sund.ku.dk	UCPH, formerly KTH and DTU		Novo Nordisk Foundation Center for Basic Metabolic Research, Faculty of Health and Medical Sciences, University of Copenhagen, Denmark			1. Section for Bioinformatics, Department of Health Technology, Technical University of Denmark, Kgs. Lyngby, Denmark. 2. Disease Systems Biology Program, Novo Nordisk Foundation Center for Protein Research, Faculty of Health and Medical Sciences, University of Copenhagen, Copenhagen, Denmark. 3. Affinity Proteomics, Science for Life Laboratory, School of Engineering Sciences in Chemistry, Biotechnology and Health, KTH - Royal Institute of Technology, Solna, Sweden
Melissa	Thomas	M.K.	thomas_melissa_k@lilly.com	LILLY		Lilly Research Laboratories, Eli Lilly and Company, Indianapolis, Indiana, 46285, USA			Eli Lilly and Company, Indianapolis, Indiana, USA
Elizabeth Louise	Thomas	E. L.	L.Thomas3@westminster.ac.uk	Westminster		Research Centre for Optimal Health, Deparment of Life Sciences, University of Westminster, London UK			Research Centre for Optimal Health, Department of Life Sciences, University of Westminster, London, United Kingdom
Henrik	Thomsen	H.S.	Henrik Thomsen <Henrik.Thomsen@regionh.dk>	UCPH					Faculty of Medical and Health Sciences, University of Copenhagen, Copenhagen
Barbara	Thorand	B.	thorand@helmholtz-muenchen.de	HMGU		Institute of Epidemiology II, Research Unit of Diabetes Epidemiology, Helmholtz Zentrum München Research Center for Environmental Health, Ingolstaedter Landstr. 1, 85764 Neuherberg, Germany German Center for Diabetes Research (DZD), Neuherberg, Germany; Helmholtz Zentrum München, Ingolstaedter Landstr. 1, 85764 Neuherberg, Germany			Institute of Epidemiology II, Research Unit of Diabetes Epidemiology, Helmholtz Zentrum München, Neuherberg, Germany, and German Center for Diabetes Research (DZD), Neuherberg, Germany
Claire	Thorne	C.E.	C.E.Thorne@exeter.ac.uk	UNEXE		NIHR Exeter Clinical Research Facility, Royal Devon and Exeter NHS Foundation Trust, Barrck Rd, Wonford, Exeter, EX2 5DW, UK		To check with Imre	NIHR Exeter Clinical Research Facility, University of Exeter Medical School, Exeter, United Kingdom
Joachim	Tillner	J.	Joachim.Tillner@sanofi.com	SAD		Clinical Operations, Sanofi-Aventis Deutschland GmbH, Frankfurt, Germany, 65926 Frankfurt am Main			Clinical Operations, Sanofi-Aventis Deutschland GmbH, Frankfurt, Germany
Martina	Troll	M.	martina.troll@helmholtz-muenchen.de	HMGU		Institute of Experimental Genetics, Genome Analysis Center, Ingolstaedter Landstr. 1, 85764 Neuherberg, Germany; German Center for Diabetes Research (DZD), 85764 München-Neuherberg, Germany			Research Unit of Molecular Epidemiology, Institute of Epidemiology, Helmholtz Zentrum München, Neuherberg, Germany
Konstantinos	Tsirigos	K.D.	kostas.tsirigos@cpr.ku.dk	DTU & KU		Section for Bioinformatics, Department of Health Technology, Technical University of Denmark, Kgs. Lyngby, Denmark; Disease Systems Biology Program, Novo Nordisk Foundation Center for Protein Research, Faculty of Health and Medical Sciences, University of Copenhagen, Copenhagen, Denmark			Section for Bioinformatics, Department of Health Technology, Technical University of Denmark, Kgs. Lyngby, Denmark; Disease Systems Biology Program, Novo Nordisk Foundation Center for Protein Research, Faculty of Health and Medical Sciences, University of Copenhagen, Copenhagen, Denmark
Andrea	Tura	A.	andrea.tura@cnr.it	CNR-IN		Institute of Neuroscience, National Research Council, Corso Stati Uniti 4, 35127 Padova, Italy			CNR Institute of Neuroscience, Padova, Italy
Mathias	Uhlen	M.	mathias.uhlen@scilifelab.se	KTH	yes	Affinity Proteomics, Science for Life Laboratory, School of Biotechnology, KTH - Royal Institute of Technology, Box 1031, SE-171 21 Solna, Sweden	y		Systems Biology, Science for Life Laboratory, School of Engineering Sciences in Chemistry, Biotechnology and Health, KTH - Royal Institute of Technology, Solna, Sweden
Nienke	van Leeuwen	N.	n.van_leeuwen@lumc.nl	LUMC		Leiden University Medical Center, Dept. of Molecular Cell biology, Albinusdreef 2, 2333ZA Leiden, The Netherlands			Department of Cell and Chemical Biology, Leiden University Medical Center, Leiden, The Netherlands
Sabine	van Oort	S.	s.vanoort1@amsterdamumc.nl	VUmc		Department of Epidemiology and Biostatistics, Amsterdam UMC, location VUmc, de Boelelaan 1089a, 1081 HV, Amsterdam, the Netherlands	y		Department of Epidemiology & Biostatistics, Amsterdam UMC, location VUmc, Amsterdam Public Health research institute, Amsterdam, The Netherlands
Jagadish	Vangipurapu	J.	jagadish.vangipurapu@uef.fi	UEF		Internal Medicine, Institute of Clinical Medicine, University of Eastern Finland, 70210 Kuopio, Finland			Internal Medicine, Institute of Clinical Medicine, University of Eastern Finland, Kuopio, Finland
Helene	Verkindt	H.	helene.verkindt@chru-lille.fr	CHRU LILLE		Centre Hospitalier Régional Universitaire de Lille 2, Av Oscar Lambret 59037 Lille Cedex			Inserm, Univ Lille, CHU Lille, Lille Pasteur Institute, EGID, Lille, France
Henrik	Vestergaard	H.	henrik.vestergaard@sund.ku.dk	UCPH		The Novo Nordisk Center for Basic Metabolic Research, Section of Metabolic Genetics, Faculty of Health and Medical Science, University of Copenhagen, Copenhagen, Denmark, DK-2100			Bornholms Hospital, Rønne, Denmark; Novo Nordisk Foundation Center for Basic Metabolic Research, Faculty of Health and Medical Sciences, University of Copenhagen, Denmark
Ana	Viñuela	A.	ana.vinuela@newcastle.ac.uk	UNEW formerly UNIGE		Biosciences Institute, Faculty of Medical Sciences, Newcastle University, NE1 4EP, Newcastle, UK.	y		1) Department of Genetic Medicine and Development, University of Geneva Medical School, 1211 Geneva; 2) Biosciences Institute, Faculty of Medical Sciences, Newcastle University, NE1 4EP, Newcastle, UK.
Josef	Vogt	J.K	josef.korbinian.vogt@sund.ku.dk	UCPH		The Novo Nordisk Center for Basic Metabolic Research, Section of Metabolic Genetics, Faculty of Health and Medical Science, University of Copenhagen, Copenhagen, Denmark, DK-2200			The Novo Nordisk Center for Basic Metabolic Research, Section of Metabolic Genetics, Faculty of Health and Medical Science, University of Copenhagen, Copenhagen, Denmark, DK-2201
Peter	Wad Sackett	P.W.	pwsa@dtu.dk	DTU		Section for Bioinformatics, Department of Health Technology, Technical University of Denmark, Kgs. Lyngby, Denmark			Section for Bioinformatics, Department of Health Technology, Technical University of Denmark, Kgs. Lyngby, Denmark
Mark	Walker	M.	mark.walker@newcastle.ac.uk	UNEW	yes	Translational and Clinical Research Institute, Faculty of Medical Sciences, Newcastle University, UK			Translational and Clinical Research Institute, Faculty of Medical Sciences, Newcastle University, Newcastle, United Kingdom
Agata	Wesolowska-Andersen	A.	agata@well.ox.ac.uk	UOXF		Oxford Centre for Diabetes Endocrinology and Metabolism, University of Oxford, Oxford, UK, OX3 7LJ			Oxford Centre for Diabetes, Endocrinology and Metabolism, Radcliffe Department of Medicine, University of Oxford, Oxford, United Kingdom
Brandon	Whitcher	B.	B.Whitcher@westminster.ac.uk	Westminster		Research Centre for Optimal Health, Deparment of Life Sciences, University of Westminster, London UK			Research Centre for Optimal Health, Department of Life Sciences, University of Westminster, London, United Kingdom
Margaret	White	M.W.	m.w.white@dundee.ac.uk	UNIVDUN		Population Health and Genomics, Ninewells Hospital and Medical School, University of Dundee, Dundee, Scotland, United Kingdom, DD1 9SY			Population Health & Genomics, School of Medicine, University of Dundee, Dundee, United Kingdom
Han	Wu	H.	wu_han@lilly.com	LILLY		Lilly Research Laboratories, Eli Lilly and Company, Indianapolis, Indiana, 46285, USA	y		Eli Lilly and Company, Indianapolis, Indiana, USA
